# Genetic and phenotypic architecture of human myocardial trabeculation

**DOI:** 10.1101/2024.03.26.24304726

**Authors:** Kathryn A McGurk, Mengyun Qiao, Sean L Zheng, Arunashis Sau, Albert Henry, Antonio Luiz P Ribeiro, Antônio H Ribeiro, Fu Siong Ng, R Thomas Lumbers, Wenjia Bai, James S Ware, Declan P O’Regan

## Abstract

Cardiac trabeculae form a network of muscular strands that line the inner surfaces of the heart. Their development depends on multiscale morphogenetic processes and, while highly conserved across vertebrate evolution, their role in the pathophysiology of the mature heart is not fully understood. We report variant associations across the allele frequency spectrum for trabecular morphology in 47,803 participants of the UK Biobank using fractal dimension analysis of cardiac imaging. We identified an association between trabeculation and rare variants in 56 genes that regulate myocardial contractility and ventricular development. Genome-wide association studies identified 68 novel loci in pathways that regulate sarcomeric function, differentiation of the conduction system, and cell fate determination. We found that trabeculation-associated variants were modifiers of cardiomyopathy phenotypes with opposing effects in hypertrophic and dilated cardiomyopathy. Together, these data provide insights into mechanisms that regulate trabecular development and plasticity, and identify a potential role in modifying monogenic disease expression.

## Supplementary tables for "Genetic and phenotypic architecture of human myocardial trabeculation"

### Sheet: TableS5
Table S5: The table depicts the independent significant GWAS loci for trabecular measures as observed from LocusZoom. name, random ID of independent locus; nocmhf?, whether the locus was also observed when participants in the UK Biobank with cardiomyopathy or heart failure were removed; nocm?, whether the locus was also observed when participants in the UK Biobank with cardiomyopathy were removed; Region, position of locus in GrCh38; Gene1-3; nearest genes from LocusZoom.
name	nocmhf?	nocm?	single SNP?	all?	Region	Lead SNP	rsID	Gene1	Gene2	Gene3	Consequence	Confirmed eQTL	other example genes GTEX	TWAS significant	GWAS Catalog	Phenoscanner	PheWEB	Novel locus
chr1a	Yes	Yes	No	Yes	1:26332000-26493030	rs3008431		SLC30A2	TRIM63		intron	Yes	EXTL1, MTFR1L, CNKSR1, PAFAH2	SLC30A2, TRIM63, EXTL1		Height, forced vital capacity, trunk fat-free mass, pulse rate		yes
chr1b	Yes	Yes	Yes	Yes	1:26606291-26606291	rs61775082		CEP85	SH3BGRL3		upstream		CNKSR1, MTFR1L	SH3BGRL3''		Arm fat-free mass left, forced expiratory volume	Hyperlipidemia	yes
chr1c	Yes	Yes	No	Yes	1:61870670-61921770	1:61894709_A/G	rs2207792	NFIA	TM2D1		intron
chr1d	Yes	Yes	No	Yes	1:116260916-116325419	rs12562553		CASQ2			intron	Yes	VANGL1	CASQ2				yes
chr1e	Yes	Yes	No	Yes	1:201253782-201348946	1:201338553_C/T	rs10800776	PKP1	TNNT2		intron	Yes	PKP1	PKP1
chr2a	Yes	Yes	No	Yes	2:37000018-37197213	rs6752845		STRN			intron	Yes	GPATCH11	STRN		Mean platelet volume, leg fat percentage, pulse rate		yes
chr2b	Yes	Yes	No	Yes	2:105990331-106499040	rs13006682		FHL2			intergenic	Yes		FHL2''	PR interval			yes
chr2c	Yes	Yes	No	Yes	2:179380354-179679830	rs2562845		TTN			intron		FKBP7, PLEKHA3	FKBP7''	heart failure	Pulse rate	Atrial fibrillation, cardiac dysrhythmias
chr2d	Yes	Yes	No	Yes	2:220391751-220430553	2:220416967_T/C	rs4672934	TMEM198	OBSL1		intron		CHPF, ASIC4	TMEM198, CHPF		Pulse rate	Staphylococcus infections	yes
chr3a	Yes	Yes	Yes	Yes	3:4824012-4824012	3:4824012_C/T	rs6442906	ITPR1			intron							yes
chr3b	Yes	Yes	Yes	Yes	3:69803328-69803328	rs4855447		MITF			intron	Yes		MITF''	type 2 diabetes	Impedance of leg, coronary artery disease		yes
chr3c	Yes	Yes	Yes	Yes	3:73525036-73610305	rs4677294		PDZRN3			intron			PDZRN3	PR interval, QRS duration, FD
chr3d	Yes	Yes	Yes	Yes	3:123004904-123148413	rs6771700		ADCY5			intron		SEC22A	ADCY5, SEC22A		Birth weight, neutrophil percentage of white cells, height		yes
chr3e	Yes	Yes	Yes	Yes	3:169051569-169291577	3:169179876_T/C	rs1918975	MECOM			intron				preeclampsia	High blood pressure	Essential hypertension
chr4a	No	Yes	No	Yes	4:53902882-53989482	rs13140090		SCFD2			intron	Yes		SCFD2''				yes
chr5a	Yes	Yes	No	Yes	5:32655047-32942474	5:32775047_T/G	rs1173743	NPR3			intron	Yes		NPR3''		Height, blood pressure, waist circumference, treatment with bendroflumethiazide		yes
chr5b	Yes	Yes	No	Yes	5:56644673-56899929	rs10472009		ACTBL2			intergenic	Yes		ACTBL2''				yes
chr5c	Yes	Yes	No	Yes	5:153818284-153881841	rs13165478		SAP30L	HAND1		intergenic	Yes		SAP30L	QRS duration	QRS duration
chr5d	Yes	Yes	No	Yes	5:172517455-172775053	rs12652726		NKX2-5			intergenic	Yes	BNIP1	NKX2-5	ECG morphology	Pulse rate	Atrial fibrillation	yes
chr6a	Yes	Yes	No	Yes	6:31051940-31334781	rs3130976		PSORS1C1	HLA region	CDSN	upstream	Yes	HCG22, C4A, CYRP21A1P	PSORS1C2	FD, rosacea, WHR	Coeliac disease, sclerosing cholangitis, hypothyroidism, height, psoriasis, asthma, rheumatoid arthritis, treatment with insulin product, weight, type 1 diabetes, sarcoidosis, lupus, adrenocortical insufficiency, ankylosing spondylitis, age-related macular degeneration	Celiac disease, hypothyroidism, type 1 diabetes, psoriasis
chr6b	Yes	Yes	No	Yes	6:36613379-36659593	rs730506		CDKN1A			intron	Yes	RAB44	CDKN1A	PR interval, ECG morphology, atrial fibrillation, triglycerides			yes
chr6c	No	No	Yes	No	6:67165336-67165336	rs146275321		EYS			intergenic						Cardiac arrhythmia	yes
chr6d	Yes	Yes	No	Yes	6:118352454-119222953	6:118685314_G/A	rs9489355	CEP85L	PLN	SLC35F1	intergenic	Yes	SSXP10	PLN		Pulse rate, heart rate, diastolic blood pressure, impedance of arm left
chr7a	Yes	Yes	No	Yes	7:106640084-107310094	7:107099637_C/T	rs28410326	COG5	GPR22		intron	Yes	BCAP29, CBLL1	BCAP29			Other cerebral degenerations	yes
chr8a	Yes	Yes	No	Yes	8:8002025-9902025	rs13259070		MFHAS1	CLDN23		intron	Yes	FAM86B3P	MFHAS1		Heel bone mineral density, anxiety, neuroticism, impedance of arm, blood pressure, BMI, hypothyroidism, height, forced expiratory volume, treatment with bendroflumethiazide, sleep duration	Essential hypertension, hypothyroidism, asthma, cholelithiasis, osteoarthrosis, cellulitis	yes
chr8b_1	Yes	Yes	No	Yes	8:10002329-11954888	8:11787818_T/TA	rs12114323*	CTSB	DEFB135	GATA4	intergenic	Yes	NEIL2, FAM66A, FDFT1	GATA4, NEIL2		Red cell distribution width, neuroticism
chr8b_2	Yes	Yes	No	Yes	8:10002329-11954888	rs11782375		FAM167A			intron	Yes	FAM66A	FAM167A''		Heel bone mineral density, impedance of leg, red cell distribution width, irritability, diastolic blood pressure, neuroticism, BMI, hypothyroidism	Essential hypertension	yes
chr8b_3	Yes	Yes	No	Yes	8:10002329-11954888	rs12547997		MSRA			intron	Yes		MSRA		Heel bone mineral density, red cell distribution width, impedance of whole body, neutroticism, blood pressure, BMI, hypothyroidism, Treatment with bendroflumethiazide, sleep duration	Essential hypertension	yes
chr8c	No	No	No	Yes	8:41030906-41238757	rs35528702		SFRP1			intron	Yes		SFRP1''				yes
chr8d	Yes	Yes	No	Yes	8:125549614-126141651	rs34866937		MTSS1			intron	Yes	SQLE	MTSS1, SQLE	LV dimension, wall thickness, fractal shortening, ejection fraction, platelet crit, heart failure, ECG morphology
chr10a	Yes	Yes	Yes	No	10:60445086-60645086	rs117782728		BICC1			intron							yes
chr10b	No	No	Yes	Yes	10:80571044-82571044	rs772328467		NUTM2E			intron							yes
chr11a	Yes	Yes	No	Yes	11:32320571-32622956	rs138290126		WT1			intron			WT1	inguinal hernia	inguinal hernia	Hernia	yes
chr12a	Yes	Yes	No	No	12:3906720-4238285	rs11829170		PARP11			intergenic							yes
chr12b	Yes	Yes	No	Yes	12:65613960-66415317	rs1472259		MSRB3			intron	Yes	LEMD3	MSRB3''	brain region volumes	Height, peak expiratory flow, relative age of first facial hair		yes
chr12c	Yes	Yes	No	Yes	12:71379581-71689246	rs1705232		TSPAN8			intron	Yes		TSPAN8''			Asthma	yes
chr12d_1	Yes	Yes	No	Yes	12:115040834-115481740	rs7132327		TBX3	TBX5		intergenic				FD, ECG morphology, spatial QRS-T angle, QRS complex	QRS complex 12 lead sum
chr12d_2	Yes	Yes	No	Yes	12:115040834-115481740	rs4595588		TBX3			intron					Impedance of arms
chr13a	Yes	Yes	No	Yes	13:39991162-41203861	rs73171122		FOXO1	COG6		intergenic					Monocyte count		yes
chr13b	Yes	Yes	No	Yes	13:99244133-99964100	rs9517507		DOCK9			intron	Yes		DOCK9''		Heel bone mineral density, alcoholic cirrhosis of the liver as cause of death		yes
chr14a	Yes	Yes	No	Yes	14:71557556-72562978	rs34388001		SIPA1L1			intron	Yes		SIPA1L1''			Benign neoplasm of digestive system
chr16a	Yes	Yes	No	Yes	16:2101351-2205782	rs71385738		PKD1			intron			PKD1''				yes
chr16b	Yes	Yes	No	Yes	16:88405865-88673347	rs4782372		ZFPM1			intron					Platelet count, eosinophil count, neutrophil count		yes
chr17a	Yes	Yes	No	Yes	17:1955612-2225166	rs7217108		SMG6			intron	Yes	SRR, TSR1	SMG6		Plateletcrit, impedance of leg, heel bone mineral density, coronary artery disease, high blood pressure, waist circumference, BMI, schizophrenia, chronic ischaemic heart disease, myocardial infarction	Coronary atherosclerosis, ischemic heart disease, derangement of knee, monoarthritis, arthropathy	yes
chr17b	Yes	Yes	No	Yes	17:44906949-45463310	rs17608766		GOSR2	MYL4		intron			GOSR2, MYL4	FD, mean arterial pressure, pulse pressure, blood pressure, coronary atery disease, QRS duration, aortic root size, QT interval, aortic measurement, right ventricle volume and ejection fraction	Pulse pressure, blood pressure, QRS interval, coronary artery disease, aortic root size, height	Essential hypertension, diverticulosis
chr18a	Yes	Yes	No	Yes	18:19678179-19926300	rs7240020		GATA6			intron							yes
chr19a	Yes	Yes	Yes	Yes	19:7572649-7602649	19:7582649_C/T	rs661821	ZNF358			intron			ZNF358	QT interval

### Sheet: Table S6
Table S6: Summary of Mendelian randomisation results. The table depicts the results for trabeculation as outcome and exposure with dilated cardiomyopathy (DCM), hypertrophic cardiomyopathy (HCM), and heart failure (HF). Five methods were used to assess for causality, with the number of SNPs included in the analysis (nsnp), beta effect size (b), standard error (se), and p-value (pval) shown.
Mendelian randomisation								heterogeneity					pleiotropy				directionality
exposure	outcome	method	nsnp	b	se	pval		method	Q	Q_df	Q_pval		egger_intercept	se	pval		snp_r2.exposure	snp_r2.outcome	correct_causal_direction	steiger_pval
HCM	HF	MR Egger	64	-0.0815827	0.0229352	0.000725272		MR Egger	361.112	62	8.68074e-44		0.000474677	0.00441867	0.914798		0.195835	0.000513392	TRUE	0
HCM opposes HF		Weighted median	64	-0.0666232	0.00797554	6.63032e-17		Inverse variance weighted	361.179	63	2.05219e-43
		Inverse variance weighted	64	-0.0793248	0.00910487	2.97647e-18
		Simple mode	64	-0.0948249	0.0226939	9.21301e-05
		Weighted mode	64	-0.0849027	0.0131523	1.76019e-08
DCM	HF	MR Egger	24	0.182862	0.0640792	0.00923452		MR Egger	114.737	22	1.56144e-14		0.00414014	0.00763958	0.593312		0.0011163	0.000407764	TRUE	2.59799e-27
DCM causes HF		Weighted median	24	0.189437	0.0172447	4.49868e-28		Inverse variance weighted	116.269	23	1.94191e-14
		Inverse variance weighted	24	0.215505	0.0215251	1.35263e-23
		Simple mode	24	0.203455	0.0270269	1.19833e-07
		Weighted mode	24	0.184602	0.019278	1.72107e-09
DCM	HCM	MR Egger	18	-1.19412	0.644702	0.0825369		MR Egger	198.152	16	1.87329e-33		-0.0170694	0.0669554	0.802019		0.00066082	0.0394108	FALSE	2.43311e-145
		Weighted median	18	-1.03186	0.116528	8.36764e-19		Inverse variance weighted	198.957	17	4.63919e-33
		Inverse variance weighted	18	-1.35159	0.179577	5.21104e-14
		Simple mode	18	-1.04143	0.174321	1.50879e-05
		Weighted mode	18	-1.02363	0.148029	2.50018e-06
HCM	DCM	MR Egger	64	-0.284875	0.067684	8.42981e-05		MR Egger	371.774	62	9.99839e-46		-0.00676011	0.0129911	0.604664		0.195835	0.00108599	TRUE	0
HCM opposes DCM		Weighted median	64	-0.251422	0.0257789	1.79058e-22		Inverse variance weighted	373.398	63	1.24965e-45
		Inverse variance weighted	64	-0.317175	0.0268248	2.93564e-32
		Simple mode	64	-0.380578	0.0880556	5.60141e-05
		Weighted mode	64	-0.192946	0.0564332	0.00110695
HF	mean global FD	MR Egger	31	0.192002	0.238608	0.427555		MR Egger	96.2652	29	3.83866e-09		-0.00121425	0.00951701	0.899356		0.000891732	0.00299248	FALSE	1.81529e-06
		Weighted median	31	0.0930912	0.0686327	0.174982		Inverse variance weighted	96.3192	30	7.0156e-09
		Inverse variance weighted	31	0.163064	0.0729005	0.0252989
		Simple mode	31	0.0882601	0.132867	0.511588
		Weighted mode	31	0.0733256	0.107979	0.502299
DCM	mean global FD	MR Egger	17	0.271846	0.129473	0.0530908		MR Egger	102.855	15	3.74372e-15		-0.0265944	0.0155331	0.107466		0.000865413	0.0036261	FALSE	3.90353e-09
		Weighted median	17	0.0738378	0.0270594	0.00635785		Inverse variance weighted	122.955	16	1.4816e-18
		Inverse variance weighted	17	0.0642135	0.048002	0.180986
		Simple mode	17	0.116943	0.0358003	0.00484926
		Weighted mode	17	0.0759129	0.0302085	0.0230641
HCM	mean global FD	MR Egger	47	0.00116204	0.0417208	0.977903		MR Egger	357.137	45	3.47304e-50		-0.0117072	0.0082946	0.164997		0.146424	0.01152	TRUE	2.51657e-264
HCM protects against trabeculation through LVEDV (adj NS below)		Weighted median	47	-0.0560868	0.0123992	6.08504e-06		Inverse variance weighted	372.947	46	9.38654e-53
		Inverse variance weighted	47	-0.0516755	0.0186147	0.00550211
		Simple mode	47	-0.0570581	0.0250982	0.0277173
		Weighted mode	47	-0.0476284	0.0215908	0.0324212
mean global FD	HF	MR Egger	25	-0.243887	0.294692	0.416402		MR Egger	214.228	23	5.7975e-33		0.0186292	0.0181157	0.314479		0.0362331	0.000163563	TRUE	5.04449e-261
		Weighted median	25	0.0443732	0.031106	0.15372		Inverse variance weighted	224.077	24	2.13063e-34
		Inverse variance weighted	25	0.053723	0.0556365	0.334241
		Simple mode	25	0.0886285	0.0536014	0.111258
		Weighted mode	25	0.0629885	0.0416576	0.143578
mean global FD	DCM	MR Egger	25	-0.12656	0.812837	0.877627		MR Egger	200.606	23	2.65927e-30		0.0136589	0.0497699	0.786196		0.0362331	0.000203782	TRUE	1.80057e-254
		Weighted median	25	-0.0685758	0.111937	0.540124		Inverse variance weighted	201.263	24	5.95636e-30
		Inverse variance weighted	25	0.092503	0.150496	0.538782
		Simple mode	25	-0.148825	0.302924	0.627682
		Weighted mode	25	-0.124661	0.300544	0.681985
mean global FD	HCM	MR Egger	22	2.49399	1.8762	0.198721		MR Egger	369.916	20	3.46141e-66		-0.18336	0.115511	0.128112		0.0322121	0.0204203	TRUE	1.017e-05
		Weighted median	22	-0.179903	0.184457	0.329407		Inverse variance weighted	416.521	21	3.51795e-75
		Inverse variance weighted	22	-0.434543	0.353451	0.218911
		Simple mode	22	-0.960375	0.347086	0.0115531
		Weighted mode	22	-0.860764	0.498428	0.0988572
HF	mean global FD adj for LVEDV	MR Egger	31	0.166374	0.241751	0.496794		MR Egger	94.6967	29	6.77747e-09		-0.0046961	0.00964176	0.629878		0.000891732	0.00270484	FALSE	3.1575e-05
		Weighted median	31	0.0577739	0.0705555	0.412876		Inverse variance weighted	95.4713	30	9.50358e-09
		Inverse variance weighted	31	0.0544519	0.0741368	0.462657
		Simple mode	31	0.0259613	0.168542	0.878614
		Weighted mode	31	0.0811748	0.137037	0.558051
DCM	mean global FD adj for LVEDV	MR Egger	17	0.22035	0.138127	0.1315		MR Egger	112.288	15	5.85645e-17		-0.0293632	0.0165729	0.0967429		0.000865413	0.00377145	FALSE	2.16787e-09
		Weighted median	17	-0.0138649	0.0275258	0.614468		Inverse variance weighted	135.787	16	4.79772e-21
		Inverse variance weighted	17	-0.00887397	0.0515132	0.863228
		Simple mode	17	-0.0110269	0.0420383	0.796433
		Weighted mode	17	-0.0165517	0.0291926	0.578594
HCM	mean global FD adj for LVEDV	MR Egger	47	0.00766745	0.0435624	0.861075		MR Egger	372.783	45	3.47599e-53		-0.00479241	0.00866048	0.582752		0.146424	0.0105051	TRUE	1.42778e-268
		Weighted median	47	-0.0077	0.0122215	0.52867		Inverse variance weighted	375.32	46	3.29226e-53
		Inverse variance weighted	47	-0.0139646	0.0190773	0.464168
		Simple mode	47	0.0127927	0.0232843	0.58538
		Weighted mode	47	0.0153185	0.016916	0.369886
LVEDV	HF	Multivariable IVW MR	35	0.26637	0.0770844	0.00152967
Mean Global FD		LVEDV causes HF	35	-0.0295395	0.0563693	0.603756
LVEDV	DCM	Multivariable IVW MR	35	1.21753	0.361914	0.00195848
Mean Global FD		LVEDV causes DCM	35	-0.199308	0.263427	0.454659
LVEDV	HCM	Multivariable IVW MR	35	-2.11413	0.421508	2.22898e-05
Mean Global FD		LVEDV opposes HCM	35	-0.152819	0.337591	0.654039

### Sheet: TableS7
Table S7: The table depicts the validated rare variant association studies results for trabecular measures. CHROM, chromosome; GENPOS, gene position; ALLELE1, masks; A1FREQ, allele frequency; N, sample size of discovery cohort; TEST, RVAS method analysed by Regenie software; SE, standard error; LOG10P, p-value of association.
CHROM	GENPOS	Gene	Transcript	ALLELE0	ALLELE1	A1FREQ	N	TEST	BETA.slice1	SE.slice1	CHISQ.slice1	LOG10P.slice1	BETA.slice2	SE.slice2	CHISQ.slice2	LOG10P.slice2	BETA.slice3	SE.slice3	CHISQ.slice3	LOG10P.slice3	BETA.slice4	SE.slice4	CHISQ.slice4	LOG10P.slice4	BETA.slice5	SE.slice5	CHISQ.slice5	LOG10P.slice5	BETA.slice6	SE.slice6	CHISQ.slice6	LOG10P.slice6	BETA.slice7	SE.slice7	CHISQ.slice7	LOG10P.slice7	BETA.slice8	SE.slice8	CHISQ.slice8	LOG10P.slice8	BETA.slice9	SE.slice9	CHISQ.slice9	LOG10P.slice9	BETA.minglobal	SE.minglobal	CHISQ.minglobal	LOG10P.minglobal	BETA.meanglobal	SE.meanglobal	CHISQ.meanglobal	LOG10P.meanglobal	BETA.medglobal	SE.medglobal	CHISQ.medglobal	LOG10P.medglobal	BETA.maxglobal	SE.maxglobal	CHISQ.maxglobal	LOG10P.maxglobal	BETA.minbasal	SE.minbasal	CHISQ.minbasal	LOG10P.minbasal	BETA.meanbasal	SE.meanbasal	CHISQ.meanbasal	LOG10P.meanbasal	BETA.medbasal	SE.medbasal	CHISQ.medbasal	LOG10P.medbasal	BETA.maxbasal	SE.maxbasal	CHISQ.maxbasal	LOG10P.maxbasal	BETA.minmid	SE.minmid	CHISQ.minmid	LOG10P.minmid	BETA.meanmid	SE.meanmid	CHISQ.meanmid	LOG10P.meanmid	BETA.medmid	SE.medmid	CHISQ.medmid	LOG10P.medmid	BETA.maxmid	SE.maxmid	CHISQ.maxmid	LOG10P.maxmid	BETA.minapical	SE.minapical	CHISQ.minapical	LOG10P.minapical	BETA.meanapical	SE.meanapical	CHISQ.meanapical	LOG10P.meanapical	BETA.medapical	SE.medapical	CHISQ.medapical	LOG10P.medapical	BETA.maxapical	SE.maxapical	CHISQ.maxapical	LOG10P.maxapical
1	115701246	CASQ2	ENSG00000118729.M3.all	ref	missense(0/5),missense(>=1/5),missense(5/5).all	0.29386	29480	ADD	0.0316436	0.00900548	12.3469	3.35484	0.0410285	0.00895151	21.0077	5.33966	0.000289859	0.00893522	0.00105236	0.011387	-0.023799	0.00898014	7.02349	2.09449	-0.029276	0.00895663	10.684	2.96631	-0.0454511	0.00894964	25.7916	6.41982	-0.0594697	0.00896226	44.0308	10.4905	-0.0507039	0.00897444	31.9203	7.79418	-0.0340042	0.00902927	14.1827	3.78019	-0.00472796	0.00904619	0.27316	0.220967	-0.0279335	0.00893224	9.77982	2.75341	-0.0308878	0.00894005	11.9369	3.25939	-0.0254779	0.00897292	8.06228	2.3449	0.0168396	0.00905556	3.45806	1.20105	0.0336196	0.00892978	14.1744	3.77827	0.0168396	0.00905556	3.45806	1.20105	0.00342614	0.00895203	0.146477	0.153709	-0.014933	0.00906007	2.71665	1.00302	-0.038056	0.00893302	18.1488	4.68975	-0.014933	0.00906007	2.71665	1.00302	-0.0313585	0.0089656	12.2335	3.32848	0.0048661	0.00902225	0.290892	0.229406	-0.0582891	0.00896125	42.3095	10.1084	0.0048661	0.00902225	0.290892	0.229406	-0.0600716	0.00895901	44.9592	10.6964
1	115701246	CASQ2	ENSG00000118729.M7.all	ref	LoF,missense(0/5),missense(>=1/5),missense(5/5).all	0.293877	29480	ADD	0.031578	0.00900555	12.2956	3.34291	0.0410434	0.00895157	21.0226	5.34305	0.000350549	0.00893528	0.00153915	0.0138083	-0.0237201	0.0089802	6.97688	2.08318	-0.0291956	0.0089567	10.6252	2.95251	-0.0454256	0.0089497	25.7623	6.41324	-0.0595566	0.00896233	44.159	10.5189	-0.0507958	0.00897451	32.0358	7.81999	-0.0341244	0.00902934	14.283	3.80332	-0.00486205	0.00904625	0.288869	0.228452	-0.0279709	0.0089323	9.80589	2.75957	-0.0309455	0.00894011	11.9815	3.26977	-0.0253945	0.00897299	8.00951	2.33224	0.0169568	0.00905563	3.50632	1.21371	0.0336285	0.00892984	14.1816	3.77994	0.0169568	0.00905563	3.50632	1.21371	0.00349009	0.00895209	0.151993	0.156993	-0.015044	0.00906014	2.75715	1.01403	-0.0379845	0.00893308	18.0805	4.67415	-0.015044	0.00906014	2.75715	1.01403	-0.0312757	0.00896566	12.1688	3.3134	0.00492077	0.00902231	0.297461	0.232489	-0.058413	0.00896132	42.4888	10.1482	0.00492077	0.00902231	0.297461	0.232489	-0.060164	0.00895908	45.0969	10.727
1	26022647	EXTL1	ENSG00000158008.M3.all	ref	missense(0/5),missense(>=1/5),missense(5/5).all	0.693945	29480	ADD	-0.0171905	0.00883983	3.78173	1.28554	-0.0139314	0.00878684	2.51376	0.947473	0.00994594	0.00877086	1.2859	0.590397	0.0336079	0.00881495	14.536	3.86167	0.0346431	0.00879188	15.5264	4.08959	0.0406501	0.00878501	21.4111	5.43107	0.047272	0.0087974	28.8735	7.11203	0.0404536	0.00880936	21.0876	5.35777	0.0285472	0.00886318	10.374	2.89346	0.0254529	0.00887978	8.21616	2.38175	0.0346239	0.00876793	15.594	4.10511	0.0248661	0.00877559	8.029	2.33692	0.0264932	0.00880787	9.04749	2.57995	-0.00935259	0.00888899	1.10703	0.533535	-0.00883343	0.00876551	1.01556	0.503658	-0.00935259	0.00888899	1.10703	0.533535	0.00559481	0.00878736	0.405373	0.280397	0.0119485	0.00889341	1.80506	0.746901	0.0409457	0.0087687	21.8045	5.52016	0.0119485	0.00889341	1.80506	0.746901	0.0346579	0.00880068	15.5086	4.08549	-0.0121413	0.00885628	1.87945	0.768539	0.0454464	0.00879641	26.6924	6.6224	-0.0121413	0.00885628	1.87945	0.768539	0.0470876	0.00879421	28.6694	7.06626
1	26022647	EXTL1	ENSG00000158008.M7.all	ref	LoF,missense(0/5),missense(>=1/5),missense(5/5).all	0.69403	29480	ADD	-0.0170972	0.00884295	3.73814	1.27422	-0.0140878	0.00878995	2.56869	0.962583	0.00985295	0.00877396	1.26108	0.582616	0.0335839	0.00881806	14.505	3.85452	0.0346361	0.00879498	15.5091	4.08561	0.0406169	0.00878811	21.361	5.41972	0.0471452	0.00880051	28.6985	7.07278	0.0404042	0.00881247	21.0212	5.34273	0.0285035	0.00886631	10.335	2.88429	0.0253519	0.00888292	8.14536	2.3648	0.0345574	0.00877103	15.5232	4.08886	0.0246738	0.0087787	7.8997	2.3059	0.0264347	0.00881098	9.00118	2.56895	-0.00910661	0.00889213	1.04882	0.514593	-0.00890996	0.00876861	1.0325	0.509238	-0.00910661	0.00889213	1.04882	0.514593	0.00556255	0.00879046	0.400428	0.278298	0.0117572	0.00889655	1.74647	0.729738	0.0409289	0.00877179	21.7713	5.51262	0.0117572	0.00889655	1.74647	0.729738	0.0346477	0.00880379	15.4885	4.08088	-0.0120781	0.00885941	1.8586	0.762491	0.0453783	0.00879952	26.5936	6.60021	-0.0120781	0.00885941	1.8586	0.762491	0.0470283	0.00879732	28.5771	7.04556
1	201381888	LAD1	ENSG00000159166.M3.all	ref	missense(0/5),missense(>=1/5),missense(5/5).all	0.497609	29480	ADD	-0.00529316	0.00825723	0.410923	0.282744	-0.0218526	0.00820774	7.08856	2.11026	-0.00936966	0.00819281	1.30792	0.597273	-0.0273342	0.008234	11.0203	3.04518	-0.0402658	0.00821244	24.0396	6.02514	-0.0345455	0.00820603	17.7222	4.59239	-0.0217085	0.0082176	6.97865	2.08361	-0.0181419	0.00822877	4.86068	1.56105	-0.0229149	0.00827905	7.66085	2.24848	-0.0320822	0.00829456	14.9604	3.95943	-0.0373494	0.00819007	20.7965	5.29179	-0.0281733	0.00819723	11.8125	3.23037	-0.0269545	0.00822738	10.7334	2.97791	-0.0106175	0.00830315	1.63516	0.696823	-0.0183708	0.00818782	5.03408	1.60462	-0.0106175	0.00830315	1.63516	0.696823	-0.00931893	0.00820822	1.28894	0.591348	0.0109704	0.00830729	1.74391	0.728986	-0.0395113	0.00819079	23.2697	5.85139	0.0109704	0.00830729	1.74391	0.728986	-0.0292118	0.00822066	12.6271	3.42	-0.00817965	0.0082726	0.977654	0.491095	-0.025139	0.00821668	9.36056	2.65422	-0.00817965	0.0082726	0.977654	0.491095	-0.0231312	0.00821462	7.92903	2.31294
1	201381888	LAD1	ENSG00000159166.M7.all	ref	LoF,missense(0/5),missense(>=1/5),missense(5/5).all	0.497609	29480	ADD	-0.00529316	0.00825723	0.410923	0.282744	-0.0218526	0.00820774	7.08856	2.11026	-0.00936966	0.00819281	1.30792	0.597273	-0.0273342	0.008234	11.0203	3.04518	-0.0402658	0.00821244	24.0396	6.02514	-0.0345455	0.00820603	17.7222	4.59239	-0.0217085	0.0082176	6.97865	2.08361	-0.0181419	0.00822877	4.86068	1.56105	-0.0229149	0.00827905	7.66085	2.24848	-0.0320822	0.00829456	14.9604	3.95943	-0.0373494	0.00819007	20.7965	5.29179	-0.0281733	0.00819723	11.8125	3.23037	-0.0269545	0.00822738	10.7334	2.97791	-0.0106175	0.00830315	1.63516	0.696823	-0.0183708	0.00818782	5.03408	1.60462	-0.0106175	0.00830315	1.63516	0.696823	-0.00931893	0.00820822	1.28894	0.591348	0.0109704	0.00830729	1.74391	0.728986	-0.0395113	0.00819079	23.2697	5.85139	0.0109704	0.00830729	1.74391	0.728986	-0.0292118	0.00822066	12.6271	3.42	-0.00817965	0.0082726	0.977654	0.491095	-0.025139	0.00821668	9.36056	2.65422	-0.00817965	0.0082726	0.977654	0.491095	-0.0231312	0.00821462	7.92903	2.31294
1	110947961	LRIF1	ENSG00000121931.M3.0.001	ref	missense(0/5),missense(>=1/5),missense(5/5).0.001	0.00386703	29480	ADD	0.0435251	0.0659007	0.436214	0.29332	0.0918057	0.0655057	1.96418	0.792993	0.169508	0.0653865	6.72056	2.02087	0.294894	0.0657152	20.1372	5.14218	0.23645	0.0655432	13.0144	3.50989	0.206709	0.065492	9.96188	2.79638	0.248912	0.0655844	14.4043	3.8313	0.235485	0.0656735	12.8572	3.47342	0.111684	0.0660748	2.85701	1.04107	0.157294	0.0661986	5.64582	1.75704	0.289964	0.0653647	19.6789	5.03808	0.294767	0.0654218	20.3007	5.1793	0.3194	0.0656624	23.6612	5.93977	0.00233515	0.0662672	0.00124175	0.0123831	0.112892	0.0653467	2.98456	1.0754	0.00233515	0.0662672	0.00124175	0.0123831	0.145155	0.0655095	4.90972	1.57339	-0.0105198	0.0663002	0.0251761	0.0585238	0.273586	0.0653704	17.5155	4.5452	-0.0105198	0.0663002	0.0251761	0.0585238	0.292843	0.0656088	19.9226	5.09343	0.00616816	0.0660234	0.00872801	0.0335922	0.231243	0.065577	12.4347	3.37527	0.00616816	0.0660234	0.00872801	0.0335922	0.256106	0.0655606	15.2599	4.02834
1	110947961	LRIF1	ENSG00000121931.M7.0.001	ref	LoF,missense(0/5),missense(>=1/5),missense(5/5).0.001	0.00393487	29480	ADD	0.0366146	0.0653346	0.314068	0.240185	0.091027	0.064943	1.96461	0.793117	0.175051	0.0648248	7.292	2.1595	0.291378	0.0651507	20.0021	5.1115	0.226574	0.0649802	12.1579	3.31087	0.200317	0.0649294	9.51817	2.69155	0.243203	0.065021	13.9905	3.73579	0.240028	0.0651094	13.5905	3.64335	0.114196	0.0655072	3.03894	1.08997	0.167348	0.0656299	6.50189	1.96754	0.285864	0.0648032	19.4593	4.98815	0.283958	0.0648598	19.1672	4.9217	0.311638	0.0650984	22.9171	5.77176	-0.00426215	0.0656979	0.00420876	0.0230664	0.111508	0.0647853	2.96251	1.06948	-0.00426215	0.0656979	0.00420876	0.0230664	0.148665	0.0649468	5.23964	1.65604	0.000362046	0.0657306	3.03384e-05	0.00191282	0.265933	0.0648089	16.8374	4.39017	0.000362046	0.0657306	3.03384e-05	0.00191282	0.285852	0.0650452	19.313	4.95489	-0.0113704	0.0654562	0.0301752	0.0644458	0.232654	0.0650137	12.8059	3.46152	-0.0113704	0.0654562	0.0301752	0.0644458	0.248501	0.0649974	14.6172	3.8804
1	201283703	PKP1	ENSG00000081277.M3.all	ref	missense(0/5),missense(>=1/5),missense(5/5).all	NA	29480	ADD-ACATO	NA	NA	1.26883	0.585048	NA	NA	1.44435	0.639337	NA	NA	1.92698	0.78228	NA	NA	1.82752	0.75345	NA	NA	10.2156	2.85617	NA	NA	5.59356	1.74409	NA	NA	0.0831268	0.111762	NA	NA	0.0286924	0.0627374	NA	NA	0.0198473	0.0516044	NA	NA	1.16607	0.552515	NA	NA	22.1885	5.60703	NA	NA	5.77664	1.7894	NA	NA	1.03994	0.511683	NA	NA	2.73173	1.00713	NA	NA	2.2691	0.879504	NA	NA	2.73173	1.00713	NA	NA	1.4834	0.651222	NA	NA	2.47546	0.936908	NA	NA	11.6213	3.18574	NA	NA	2.47546	0.936908	NA	NA	1.73363	0.725962	NA	NA	0.136295	0.147525	NA	NA	0.0449973	0.0798719	NA	NA	0.136295	0.147525	NA	NA	0.146608	0.153788
1	201283703	PKP1	ENSG00000081277.M3.all	ref	missense(0/5),missense(>=1/5),missense(5/5).all	NA	29480	ADD-ACATV	NA	NA	1.45682	0.64314	NA	NA	1.86271	0.763685	NA	NA	1.71332	0.719978	NA	NA	2.71971	1.00386	NA	NA	14.315	3.81071	NA	NA	9.58551	2.70748	NA	NA	0.0052323	0.0257944	NA	NA	0.0113107	0.038435	NA	NA	0.0254291	0.0588353	NA	NA	1.06931	0.521287	NA	NA	26.4205	6.56128	NA	NA	9.70478	2.73568	NA	NA	2.8403	1.03656	NA	NA	1.92964	0.783049	NA	NA	2.76122	1.01514	NA	NA	1.92964	0.783049	NA	NA	1.10747	0.533676	NA	NA	1.79962	0.745311	NA	NA	15.7455	4.1399	NA	NA	1.79962	0.745311	NA	NA	4.57801	1.48966	NA	NA	0.0201512	0.0520197	NA	NA	0.132032	0.144884	NA	NA	0.0201512	0.0520197	NA	NA	0.235018	0.20216
1	201283703	PKP1	ENSG00000081277.M3.all	ref	missense(0/5),missense(>=1/5),missense(5/5).all	0.283022	29480	ADD	-0.0309417	0.00977089	10.0281	2.812	-0.0334748	0.00971232	11.8792	3.24593	-0.0196738	0.00969465	4.11826	1.3724	-0.0379822	0.00974339	15.1964	4.01373	-0.0531371	0.00971788	29.8987	7.34178	-0.050933	0.0097103	27.5127	6.80668	-0.0367385	0.00972399	14.2742	3.80131	-0.0238665	0.00973721	6.00772	1.84638	-0.0205895	0.0097967	4.41706	1.44878	-0.0308545	0.00981505	9.88218	2.77758	-0.0583902	0.00969142	36.2999	8.77167	-0.0471115	0.00969989	23.5896	5.92361	-0.0412062	0.00973556	17.9145	4.63628	-0.00202563	0.00982522	0.0425046	0.0774505	-0.0375901	0.00968875	15.0526	3.98066	-0.00202563	0.00982522	0.0425046	0.0774505	-0.0247036	0.00971289	6.46882	1.95946	-0.000666443	0.00983012	0.00459631	0.0241328	-0.0544154	0.00969227	31.5205	7.70477	-0.000666443	0.00983012	0.00459631	0.0241328	-0.0427792	0.00972762	19.3399	4.96099	0.00841444	0.00978908	0.738869	0.408909	-0.0327222	0.0097229	11.3264	3.11684	0.00841444	0.00978908	0.738869	0.408909	-0.0389177	0.00972047	16.0295	4.20508
1	201283703	PKP1	ENSG00000081277.M7.all	ref	LoF,missense(0/5),missense(>=1/5),missense(5/5).all	NA	29480	ADD-ACATO	NA	NA	1.24698	0.578183	NA	NA	1.4114	0.629258	NA	NA	1.9218	0.780786	NA	NA	1.82411	0.752456	NA	NA	10.2121	2.85536	NA	NA	5.58908	1.74297	NA	NA	0.0786117	0.108358	NA	NA	0.0258298	0.0593258	NA	NA	0.0222348	0.0547954	NA	NA	1.15667	0.54951	NA	NA	22.1859	5.60644	NA	NA	5.77385	1.78871	NA	NA	0.950462	0.482011	NA	NA	2.87012	1.04461	NA	NA	2.2487	0.873783	NA	NA	2.87012	1.04461	NA	NA	1.48021	0.650254	NA	NA	2.59691	0.970323	NA	NA	11.6186	3.18511	NA	NA	2.59691	0.970323	NA	NA	1.68557	0.711781	NA	NA	0.144533	0.152541	NA	NA	0.0448149	0.0796968	NA	NA	0.144533	0.152541	NA	NA	0.141436	0.150668
1	201283703	PKP1	ENSG00000081277.M7.all	ref	LoF,missense(0/5),missense(>=1/5),missense(5/5).all	NA	29480	ADD-ACATV	NA	NA	1.42858	0.634518	NA	NA	1.85236	0.760677	NA	NA	1.70895	0.718689	NA	NA	1.60757	0.688597	NA	NA	14.3124	3.81011	NA	NA	9.5829	2.70686	NA	NA	0.00522397	0.0257733	NA	NA	0.011371	0.0385416	NA	NA	0.0258934	0.0594033	NA	NA	1.11143	0.534956	NA	NA	26.4178	6.56069	NA	NA	9.702	2.73502	NA	NA	2.82468	1.03233	NA	NA	1.97299	0.795526	NA	NA	2.7506	1.01225	NA	NA	1.97299	0.795526	NA	NA	1.05379	0.516219	NA	NA	1.83911	0.756825	NA	NA	15.7429	4.1393	NA	NA	1.83911	0.756825	NA	NA	4.56223	1.48566	NA	NA	0.0203412	0.052278	NA	NA	0.132175	0.144973	NA	NA	0.0203412	0.052278	NA	NA	0.232998	0.201135
1	201283703	PKP1	ENSG00000081277.M7.all	ref	LoF,missense(0/5),missense(>=1/5),missense(5/5).all	0.283039	29480	ADD	-0.0309223	0.00977095	10.0154	2.80902	-0.0335873	0.00971239	11.9591	3.26456	-0.019782	0.00969471	4.16362	1.38404	-0.0379786	0.00974345	15.1933	4.01302	-0.053162	0.00971795	29.9263	7.34796	-0.0511038	0.00971036	27.6972	6.84811	-0.0368917	0.00972406	14.3934	3.82879	-0.0240013	0.00973727	6.07566	1.8631	-0.0207217	0.00979676	4.47388	1.46323	-0.030982	0.00981512	9.96384	2.79685	-0.0585453	0.00969148	36.4925	8.81459	-0.0472401	0.00969995	23.7183	5.95265	-0.041242	0.00973562	17.9453	4.64332	-0.00189748	0.00982529	0.0372961	0.0721867	-0.0376745	0.00968881	15.1201	3.99618	-0.00189748	0.00982529	0.0372961	0.0721867	-0.0247941	0.00971295	6.5162	1.97104	-0.000792447	0.00983018	0.00649857	0.0288406	-0.0545046	0.00969233	31.6235	7.72781	-0.000792447	0.00983018	0.00649857	0.0288406	-0.0427948	0.00972768	19.3537	4.96413	0.00849971	0.00978914	0.753909	0.414267	-0.0328823	0.00972296	11.4374	3.14278	0.00849971	0.00978914	0.753909	0.414267	-0.0390928	0.00972053	16.1739	4.23818
1	54054327	TCEANC2	ENSG00000116205.M1.0.001	ref	LoF.0.001	5.0882e-05	29480	ADD	0.558051	0.572312	0.950783	0.482118	1.3485	0.568882	5.61896	1.75038	0.767579	0.567847	1.82719	0.753354	1.03293	0.570701	3.27588	1.15301	1.14815	0.569208	4.06867	1.35966	0.808225	0.568763	2.0193	0.808799	0.720343	0.569565	1.59953	0.686196	0.969782	0.570339	2.89122	1.0503	2.81275	0.573824	24.0273	6.02237	2.43319	0.574899	17.913	4.63594	1.86999	0.567657	10.8519	3.00571	1.29742	0.568154	5.2147	1.64982	1.06184	0.570243	3.46734	1.20348	0.779159	0.575495	1.83303	0.755055	1.01707	0.567501	3.21197	1.13608	0.779159	0.575495	1.83303	0.755055	0.653681	0.568915	1.32019	0.601092	-0.61989	0.575781	1.15908	0.550281	1.0847	0.567707	3.65068	1.25145	-0.61989	0.575781	1.15908	0.550281	1.04193	0.569778	3.344	1.17102	0.133382	0.573377	0.0541144	0.0882819	1.78126	0.569501	9.78289	2.75413	0.133382	0.573377	0.0541144	0.0882819	1.36859	0.569359	5.77793	1.78972
1	54054327	TCEANC2	ENSG00000116205.M1.0.01	ref	LoF.0.01	5.0882e-05	29480	ADD	0.558051	0.572312	0.950783	0.482118	1.3485	0.568882	5.61896	1.75038	0.767579	0.567847	1.82719	0.753354	1.03293	0.570701	3.27588	1.15301	1.14815	0.569208	4.06867	1.35966	0.808225	0.568763	2.0193	0.808799	0.720343	0.569565	1.59953	0.686196	0.969782	0.570339	2.89122	1.0503	2.81275	0.573824	24.0273	6.02237	2.43319	0.574899	17.913	4.63594	1.86999	0.567657	10.8519	3.00571	1.29742	0.568154	5.2147	1.64982	1.06184	0.570243	3.46734	1.20348	0.779159	0.575495	1.83303	0.755055	1.01707	0.567501	3.21197	1.13608	0.779159	0.575495	1.83303	0.755055	0.653681	0.568915	1.32019	0.601092	-0.61989	0.575781	1.15908	0.550281	1.0847	0.567707	3.65068	1.25145	-0.61989	0.575781	1.15908	0.550281	1.04193	0.569778	3.344	1.17102	0.133382	0.573377	0.0541144	0.0882819	1.78126	0.569501	9.78289	2.75413	0.133382	0.573377	0.0541144	0.0882819	1.36859	0.569359	5.77793	1.78972
1	54054327	TCEANC2	ENSG00000116205.M1.all	ref	LoF.all	5.0882e-05	29480	ADD	0.558051	0.572312	0.950783	0.482118	1.3485	0.568882	5.61896	1.75038	0.767579	0.567847	1.82719	0.753354	1.03293	0.570701	3.27588	1.15301	1.14815	0.569208	4.06867	1.35966	0.808225	0.568763	2.0193	0.808799	0.720343	0.569565	1.59953	0.686196	0.969782	0.570339	2.89122	1.0503	2.81275	0.573824	24.0273	6.02237	2.43319	0.574899	17.913	4.63594	1.86999	0.567657	10.8519	3.00571	1.29742	0.568154	5.2147	1.64982	1.06184	0.570243	3.46734	1.20348	0.779159	0.575495	1.83303	0.755055	1.01707	0.567501	3.21197	1.13608	0.779159	0.575495	1.83303	0.755055	0.653681	0.568915	1.32019	0.601092	-0.61989	0.575781	1.15908	0.550281	1.0847	0.567707	3.65068	1.25145	-0.61989	0.575781	1.15908	0.550281	1.04193	0.569778	3.344	1.17102	0.133382	0.573377	0.0541144	0.0882819	1.78126	0.569501	9.78289	2.75413	0.133382	0.573377	0.0541144	0.0882819	1.36859	0.569359	5.77793	1.78972
2	178527014	TTN	ENSG00000155657.M1.singleton	ref	LoF.singleton	0.00184871	29480	ADD	-0.000233016	0.0951438	5.99805e-06	0.000849481	0.0484037	0.0946576	0.261484	0.21531	0.0622467	0.0943195	0.435542	0.293042	0.00910856	0.0948442	0.00922312	0.0345673	0.0414053	0.0945498	0.191774	0.179507	0.179615	0.0944246	3.61837	1.24302	0.326259	0.0944841	11.9236	3.25627	0.404573	0.0947428	18.2348	4.70934	0.385532	0.0953723	16.341	4.27648	0.257371	0.0955412	7.25667	2.15096	0.302322	0.0942528	10.2885	2.87333	0.312475	0.094331	10.9729	3.03408	0.150379	0.0948369	2.5143	0.947622	-0.051458	0.0955559	0.289995	0.228983	0.0330458	0.0944019	0.122538	0.138885	-0.051458	0.0955559	0.289995	0.228983	0.0621041	0.0945424	0.431506	0.291366	0.0441929	0.0955849	0.21376	0.191225	0.0980362	0.0943254	1.08023	0.524843	0.0441929	0.0955849	0.21376	0.191225	0.030641	0.0947718	0.104532	0.126995	-0.0256062	0.0952578	0.0722588	0.103432	0.454167	0.0945904	23.0535	5.80257	-0.0256062	0.0952578	0.0722588	0.103432	0.386408	0.0945096	16.7164	4.36246
2	178527014	TTN	ENSG00000155657.M1.all	ref	LoF.all	NA	29480	ADD-ACATV	NA	NA	1.42484	0.633375	NA	NA	0.249157	0.209244	NA	NA	0.0261522	0.0597181	NA	NA	0.0054792	0.0264135	NA	NA	0.40111	0.278588	NA	NA	0.0144251	0.0436393	NA	NA	14.6721	3.89304	NA	NA	17.7627	4.60164	NA	NA	12.596	3.41277	NA	NA	8.69109	2.49516	NA	NA	11.6312	3.18805	NA	NA	9.10112	2.59269	NA	NA	2.15111	0.846287	NA	NA	0.0338355	0.068513	NA	NA	0.121548	0.13825	NA	NA	0.0338355	0.068513	NA	NA	0.112553	0.132382	NA	NA	0.257893	0.213553	NA	NA	0.993245	0.496277	NA	NA	0.257893	0.213553	NA	NA	0.0320334	0.0665358	NA	NA	0.684554	0.389315	NA	NA	22.209	5.61167	NA	NA	0.684554	0.389315	NA	NA	15.978	4.19325
2	178527014	TTN	ENSG00000155657.M1.all	ref	LoF.all	NA	29480	ADD-SKAT	NA	NA	1.55131	0.671737	NA	NA	0.290873	0.229397	NA	NA	0.00142099	0.0132596	NA	NA	0.505549	0.321416	NA	NA	0.245338	0.207344	NA	NA	6.41042	1.94519	NA	NA	15.0082	3.97043	NA	NA	18.2178	4.70547	NA	NA	12.8452	3.47064	NA	NA	9.15506	2.60549	NA	NA	11.9433	3.26087	NA	NA	9.3319	2.64743	NA	NA	2.41977	0.921498	NA	NA	0.366656	0.263737	NA	NA	0.526548	0.329697	NA	NA	0.366656	0.263737	NA	NA	0.166989	0.165705	NA	NA	0.488704	0.314701	NA	NA	1.1354	0.542685	NA	NA	0.488704	0.314701	NA	NA	0.0068682	0.0296758	NA	NA	0.457548	0.302098	NA	NA	22.3901	5.65264	NA	NA	0.457548	0.302098	NA	NA	16.2485	4.2553
2	178527014	TTN	ENSG00000155657.M1.all	ref	LoF.all	NA	29480	ADD-SKATO	NA	NA	1.02263	0.505992	NA	NA	0.106612	0.128406	NA	NA	0.00044816	0.00739779	NA	NA	0.225823	0.197474	NA	NA	0.394205	0.275644	NA	NA	5.95561	1.83355	NA	NA	15.438	4.06927	NA	NA	18.1079	4.68041	NA	NA	12.6365	3.42218	NA	NA	9.13043	2.59965	NA	NA	11.7104	3.20656	NA	NA	9.00648	2.57021	NA	NA	1.8397	0.756997	NA	NA	0.144254	0.152373	NA	NA	0.234142	0.201716	NA	NA	0.144254	0.152373	NA	NA	0.0531241	0.0873988	NA	NA	0.211691	0.19014	NA	NA	0.877426	0.45729	NA	NA	0.211691	0.19014	NA	NA	0.0086126	0.0333613	NA	NA	0.193734	0.18057	NA	NA	22.3272	5.63841	NA	NA	0.193734	0.18057	NA	NA	16.1108	4.22372
2	178527014	TTN	ENSG00000155657.M2.all	ref	missense(>=1/5),missense(5/5).all	NA	29480	ADD-ACATO	NA	NA	4.58874	1.49238	NA	NA	17.0991	4.45002	NA	NA	22.3216	5.63715	NA	NA	9.54046	2.69682	NA	NA	0.0115792	0.0389077	NA	NA	0.134273	0.146276	NA	NA	0.80692	0.432935	NA	NA	0.00972382	0.035529	NA	NA	0.655625	0.378711	NA	NA	1.16386	0.55181	NA	NA	13.7893	3.68931	NA	NA	15.0819	3.98739	NA	NA	5.31133	1.67393	NA	NA	0.0843289	0.112656	NA	NA	19.5701	5.01334	NA	NA	0.0843289	0.112656	NA	NA	17.7443	4.59743	NA	NA	0.245425	0.207387	NA	NA	0.0549775	0.089046	NA	NA	0.245425	0.207387	NA	NA	3.3086	1.16167	NA	NA	1.38324	0.620605	NA	NA	0.773356	0.421154	NA	NA	1.38324	0.620605	NA	NA	2.11232	0.835298
2	178527014	TTN	ENSG00000155657.M2.all	ref	missense(>=1/5),missense(5/5).all	NA	29480	ADD-ACATV	NA	NA	1.72062	0.72213	NA	NA	15.8427	4.16221	NA	NA	26.5429	6.5888	NA	NA	11.151	3.07578	NA	NA	0.0347682	0.0695185	NA	NA	0.0207747	0.0528632	NA	NA	0.65499	0.378477	NA	NA	0.000115626	0.00374208	NA	NA	3.387	1.18235	NA	NA	2.80148	1.02605	NA	NA	17.9425	4.64268	NA	NA	19.25	4.94055	NA	NA	8.30466	2.40292	NA	NA	0.0717498	0.10303	NA	NA	23.5897	5.92363	NA	NA	0.0717498	0.10303	NA	NA	21.8816	5.53759	NA	NA	0.199494	0.183673	NA	NA	3.45174	1.19938	NA	NA	0.199494	0.183673	NA	NA	5.12467	1.62731	NA	NA	0.116663	0.135084	NA	NA	1.94337	0.787005	NA	NA	0.116663	0.135084	NA	NA	5.46103	1.71119
2	178527014	TTN	ENSG00000155657.M6.all	ref	LoF,missense(>=1/5),missense(5/5).all	NA	29480	ADD-ACATO	NA	NA	4.57021	1.48768	NA	NA	17.0841	4.4466	NA	NA	22.3177	5.63625	NA	NA	9.52111	2.69224	NA	NA	0.0104347	0.0368559	NA	NA	0.12974	0.143451	NA	NA	0.851527	0.448403	NA	NA	0.00974471	0.0355686	NA	NA	0.641303	0.373414	NA	NA	1.13455	0.542409	NA	NA	13.7853	3.68839	NA	NA	15.078	3.9865	NA	NA	5.29692	1.67033	NA	NA	0.0796617	0.109156	NA	NA	19.565	5.01218	NA	NA	0.0796617	0.109156	NA	NA	17.7402	4.59651	NA	NA	0.22821	0.198696	NA	NA	0.0492517	0.0838776	NA	NA	0.22821	0.198696	NA	NA	3.29903	1.15914	NA	NA	1.24798	0.578496	NA	NA	0.786927	0.425933	NA	NA	1.24798	0.578496	NA	NA	2.11421	0.835833
2	178527014	TTN	ENSG00000155657.M6.all	ref	LoF,missense(>=1/5),missense(5/5).all	NA	29480	ADD-ACATV	NA	NA	1.71797	0.72135	NA	NA	15.8389	4.16133	NA	NA	26.539	6.58793	NA	NA	11.147	3.07485	NA	NA	0.034834	0.069589	NA	NA	0.0179843	0.0489934	NA	NA	0.640392	0.373076	NA	NA	0.000116114	0.00375	NA	NA	3.38359	1.18145	NA	NA	2.79856	1.02526	NA	NA	17.9387	4.6418	NA	NA	19.2462	4.93967	NA	NA	8.30092	2.40203	NA	NA	0.0724423	0.103577	NA	NA	23.5858	5.92275	NA	NA	0.0724423	0.103577	NA	NA	21.8777	5.53671	NA	NA	0.203673	0.185904	NA	NA	3.44763	1.1983	NA	NA	0.203673	0.185904	NA	NA	5.12022	1.6262	NA	NA	0.117664	0.135737	NA	NA	1.94022	0.786099	NA	NA	0.117664	0.135737	NA	NA	5.4574	1.71029
3	9750271	OGG1	ENSG00000114026.M4.0.001	ref	missense(5/5).0.001	0.000932836	29480	ADD	0.380372	0.133869	8.07344	2.34757	0.296961	0.133111	4.977	1.59029	0.00374332	0.132774	0.000794847	0.0098796	0.0628328	0.133266	0.222297	0.195659	0.255332	0.132735	3.70032	1.26439	0.421174	0.132764	10.0638	2.82042	0.572738	0.132956	18.5565	4.78266	0.643575	0.133358	23.2895	5.85586	0.291661	0.134094	4.73086	1.52833	0.431692	0.13434	10.3261	2.88218	0.528999	0.132561	15.9249	4.18107	0.489978	0.132616	13.6508	3.65729	0.243123	0.133107	3.33621	1.16896	0.0182011	0.134595	0.0182866	0.0494251	0.280802	0.132752	4.47425	1.46333	0.0182011	0.134595	0.0182866	0.0494251	0.120028	0.132977	0.814731	0.435659	-0.0652401	0.134598	0.234939	0.202119	0.304306	0.132417	5.28124	1.66642	-0.0652401	0.134598	0.234939	0.202119	0.201094	0.133019	2.28546	0.884085	0.199616	0.13397	2.2201	0.865746	0.593108	0.13311	19.8538	5.07781	0.199616	0.13397	2.2201	0.865746	0.574168	0.132894	18.6666	4.80776
4	76251747	FAM47E-STBD1	ENSG00000272414.M3.all	ref	missense(0/5),missense(>=1/5),missense(5/5).all	0.165875	29480	ADD	0.00372461	0.011079	0.113022	0.132692	-0.00319624	0.0110044	0.0843613	0.11268	-0.014662	0.0109751	1.78473	0.740956	0.00804851	0.0110175	0.53366	0.33248	0.0380118	0.0109742	11.9976	3.27353	0.0498006	0.0109705	20.607	5.2488	0.0526973	0.0109854	23.0114	5.79306	0.0351103	0.0110173	10.156	2.84215	0.0139717	0.0110915	1.58678	0.682381	0.018684	0.0111147	2.82582	1.03264	0.0361417	0.0109438	10.9064	3.01849	0.0360338	0.0109601	10.8092	2.9957	0.0205662	0.0110025	3.49401	1.21048	0.00218579	0.0111248	0.0386041	0.0735366	-0.00407353	0.0109878	0.137441	0.148229	0.00218579	0.0111248	0.0386041	0.0735366	-0.00828222	0.0110044	0.56645	0.345176	-0.00613811	0.0111327	0.303998	0.235535	0.0392467	0.0109406	12.8685	3.47604	-0.00613811	0.0111327	0.303998	0.235535	0.0224751	0.0109975	4.17654	1.38735	0.0150675	0.0110836	1.8481	0.759439	0.0409359	0.0109997	13.85	3.70335	0.0150675	0.0110836	1.8481	0.759439	0.0508541	0.0109851	21.4311	5.4356
4	76251747	FAM47E-STBD1	ENSG00000272414.M7.all	ref	LoF,missense(0/5),missense(>=1/5),missense(5/5).all	0.165909	29480	ADD	0.00360494	0.0110785	0.105885	0.127914	-0.00345447	0.011004	0.0985513	0.122873	-0.0147902	0.0109746	1.81622	0.750157	0.00787563	0.011017	0.511023	0.323584	0.0380014	0.0109737	11.992	3.27222	0.0499229	0.0109701	20.7101	5.27218	0.0529936	0.010985	23.2729	5.85211	0.0356011	0.0110168	10.4428	2.90964	0.0140519	0.0110911	1.60519	0.687888	0.0188004	0.0111142	2.8614	1.04226	0.0362007	0.0109433	10.943	3.02707	0.0361652	0.0109596	10.8891	3.01443	0.0203858	0.011002	3.43328	1.19453	0.00205061	0.0111243	0.0339796	0.0686692	-0.00431834	0.0109874	0.154471	0.158454	0.00205061	0.0111243	0.0339796	0.0686692	-0.0084764	0.0110039	0.593373	0.355446	-0.00607043	0.0111322	0.297356	0.23244	0.0392494	0.0109401	12.8713	3.4767	-0.00607043	0.0111322	0.297356	0.23244	0.0223195	0.010997	4.11929	1.37267	0.015228	0.0110831	1.88782	0.770965	0.0412745	0.0109992	14.0812	3.75676	0.015228	0.0110831	1.88782	0.770965	0.0511482	0.0109846	21.6815	5.49231
5	153490888	GRIA1	ENSG00000155511.M2.singleton	ref	missense(>=1/5),missense(5/5).singleton	0.000898915	29480	ADD	0.767134	0.136336	31.6609	7.73618	0.691556	0.135396	26.0881	6.48654	0.218487	0.135104	2.61526	0.975349	0.206547	0.135658	2.31819	0.893236	0.158675	0.135227	1.37687	0.618641	0.078714	0.135138	0.339275	0.25162	0.0479309	0.135303	0.125491	0.14077	0.152631	0.135613	1.26674	0.584393	0.147711	0.136649	1.16846	0.55328	0.319568	0.136861	5.45217	1.70899	0.446439	0.134803	10.9679	3.03291	0.447668	0.135062	10.9861	3.03716	0.294855	0.135541	4.73232	1.5287	-0.0815921	0.136985	0.354776	0.258516	0.74301	0.135144	30.2271	7.41534	-0.0815921	0.136985	0.354776	0.258516	0.427784	0.135362	9.98754	2.80243	0.0500814	0.137048	0.133538	0.145821	0.14654	0.134795	1.18185	0.557553	0.0500814	0.137048	0.133538	0.145821	0.272712	0.135436	4.05453	1.35602	0.0275508	0.136494	0.0407415	0.0757012	0.132911	0.135413	0.963394	0.486339	0.0275508	0.136494	0.0407415	0.0757012	0.0970359	0.135245	0.514779	0.325068
5	153490888	GRIA1	ENSG00000155511.M2.0.001	ref	missense(>=1/5),missense(5/5).0.001	0.00234057	29480	ADD	0.346277	0.0846128	16.7485	4.36981	0.377091	0.0840296	20.1385	5.14248	0.143393	0.0838482	2.92459	1.05929	0.105649	0.0841921	1.57468	0.678756	0.0683646	0.0839246	0.663565	0.381634	-0.0166661	0.0838692	0.0394876	0.0744374	-0.0234777	0.0839722	0.0781702	0.108021	0.0658352	0.084164	0.611877	0.362428	0.00500061	0.0848074	0.00347679	0.020916	0.157135	0.0849386	3.42246	1.19169	0.184093	0.0836617	4.84197	1.55634	0.180136	0.0838226	4.61827	1.49986	0.170078	0.0841196	4.08792	1.36461	0.0354784	0.0850155	0.174154	0.169767	0.399223	0.0838731	22.6561	5.71278	0.0354784	0.0850155	0.174154	0.169767	0.249964	0.0840082	8.85341	2.53381	-0.0185668	0.0850551	0.0476511	0.0823883	0.0472361	0.0836568	0.31882	0.242363	-0.0185668	0.0850551	0.0476511	0.0823883	0.147493	0.0840543	3.07911	1.10071	-0.038885	0.0847114	0.210707	0.189624	0.0170933	0.0840401	0.0413694	0.0763279	-0.038885	0.0847114	0.210707	0.189624	-0.0300536	0.0839361	0.128202	0.142484
5	153490888	GRIA1	ENSG00000155511.M3.singleton	ref	missense(0/5),missense(>=1/5),missense(5/5).singleton	0.000932836	29480	ADD	0.713091	0.133838	28.3876	7.00306	0.642231	0.132916	23.3468	5.86881	0.207892	0.132629	2.45696	0.931795	0.204939	0.133173	2.3682	0.907176	0.156548	0.13275	1.39067	0.622892	0.0981537	0.132662	0.547417	0.337833	0.0763094	0.132825	0.330062	0.247473	0.139442	0.133129	1.0971	0.53032	0.110466	0.134146	0.678112	0.386964	0.282723	0.134354	4.42816	1.4516	0.429071	0.132334	10.5128	2.92609	0.449999	0.132589	11.5189	3.16183	0.287118	0.133058	4.65626	1.50947	-0.103436	0.134475	0.591636	0.354787	0.692808	0.132668	27.2703	6.75226	-0.103436	0.134475	0.591636	0.354787	0.403914	0.132882	9.23944	2.62551	0.0589123	0.134538	0.191744	0.179491	0.152445	0.132326	1.3272	0.603271	0.0589123	0.134538	0.191744	0.179491	0.267362	0.132955	4.04381	1.35327	0.061376	0.133994	0.209809	0.189151	0.125724	0.132933	0.894484	0.463107	0.061376	0.133994	0.209809	0.189151	0.119374	0.132768	0.808411	0.433456
5	153490888	GRIA1	ENSG00000155511.M4.singleton	ref	missense(5/5).singleton	0.000373134	29480	ADD	1.06816	0.211498	25.5068	6.35573	0.792792	0.210041	14.2466	3.79492	0.13019	0.209587	0.385856	0.272064	0.121679	0.210447	0.334306	0.249388	0.229486	0.209778	1.19671	0.562282	0.25206	0.20964	1.44564	0.639732	0.259699	0.209897	1.53083	0.66557	0.358673	0.210377	2.9067	1.05447	0.292456	0.211985	1.90331	0.775446	0.615339	0.212313	8.39994	2.4257	0.629625	0.209121	9.06502	2.58412	0.580366	0.209523	7.67253	2.25129	0.237975	0.210266	1.28093	0.588842	0.146764	0.212505	0.476981	0.309988	0.898779	0.20965	18.3788	4.74218	0.146764	0.212505	0.476981	0.309988	0.505473	0.209987	5.79441	1.79379	-0.14073	0.212604	0.438155	0.294124	0.22599	0.209109	1.16797	0.553123	-0.14073	0.212604	0.438155	0.294124	0.26624	0.210103	1.60577	0.688062	0.0774455	0.211745	0.133772	0.145966	0.372415	0.210067	3.14296	1.11773	0.0774455	0.211745	0.133772	0.145966	0.283881	0.209807	1.83077	0.754396
5	153490888	GRIA1	ENSG00000155511.M6.singleton	ref	LoF,missense(>=1/5),missense(5/5).singleton	0.000915875	29480	ADD	0.756386	0.13507	31.3597	7.6688	0.66359	0.134139	24.4732	6.12291	0.172513	0.133849	1.66117	0.704553	0.184879	0.134398	1.89229	0.772258	0.15755	0.133971	1.38298	0.620522	0.0799757	0.133883	0.356835	0.259425	0.0604439	0.134047	0.203325	0.185719	0.157607	0.134353	1.37612	0.61841	0.14672	0.13538	1.17455	0.555223	0.325013	0.13559	5.74577	1.78177	0.434663	0.133551	10.5927	2.94488	0.429054	0.133808	10.2815	2.87171	0.2819	0.134282	4.40708	1.44624	-0.0891118	0.135713	0.431152	0.291219	0.708595	0.133889	28.0096	6.91823	-0.0891118	0.135713	0.431152	0.291219	0.394562	0.134105	8.65652	2.48693	0.0528095	0.135776	0.151279	0.15657	0.139568	0.133544	1.09226	0.528752	0.0528095	0.135776	0.151279	0.15657	0.259863	0.134178	3.75081	1.27752	0.0396056	0.135227	0.08578	0.113728	0.138505	0.134155	1.06589	0.520171	0.0396056	0.135227	0.08578	0.113728	0.104967	0.133989	0.613706	0.363115
5	153490888	GRIA1	ENSG00000155511.M7.singleton	ref	LoF,missense(0/5),missense(>=1/5),missense(5/5).singleton	0.000949796	29480	ADD	0.703692	0.13264	28.1459	6.94881	0.616143	0.131726	21.8785	5.53691	0.163747	0.131442	1.55196	0.671934	0.184073	0.131981	1.94517	0.787523	0.155501	0.131562	1.39704	0.624849	0.0990241	0.131475	0.567281	0.345495	0.0878706	0.131636	0.445592	0.297194	0.144476	0.131937	1.19912	0.563046	0.110175	0.132945	0.686779	0.390126	0.288632	0.133151	4.69893	1.52026	0.418026	0.131149	10.1595	2.84297	0.432009	0.131402	10.809	2.99564	0.274764	0.131867	4.34156	1.42954	-0.110298	0.133272	0.684953	0.389461	0.660516	0.131481	25.2372	6.29504	-0.110298	0.133272	0.684953	0.389461	0.372303	0.131693	7.9923	2.32812	0.0613858	0.133334	0.211961	0.190282	0.145617	0.131142	1.23295	0.573757	0.0613858	0.133334	0.211961	0.190282	0.255068	0.131765	3.74725	1.27659	0.0723982	0.132795	0.297231	0.232381	0.131246	0.131743	0.992478	0.496022	0.0723982	0.132795	0.297231	0.232381	0.126624	0.13158	0.926095	0.473816
6	26458606	BTN2A1	ENSG00000112763.M2.all	ref	missense(>=1/5),missense(5/5).all	0.122795	29480	ADD	-0.0262794	0.0124172	4.47903	1.46454	-0.00757373	0.0123419	0.376578	0.268056	0.0231327	0.0123044	3.53452	1.2211	0.0435277	0.0123641	12.3938	3.36577	0.0579284	0.0123246	22.0923	5.58528	0.0521005	0.0123244	17.8711	4.62637	0.0456137	0.0123437	13.6552	3.65831	0.0239295	0.0123666	3.7443	1.27582	-0.0136007	0.0124523	1.19295	0.561087	0.0025045	0.0124744	0.0403093	0.0752675	0.0317901	0.0122931	6.68742	2.0128	0.0303565	0.0123231	6.06823	1.86127	0.0375153	0.0123591	9.21392	2.61946	-0.00165255	0.0124882	0.0175109	0.0483108	-0.00406876	0.0123102	0.109244	0.130178	-0.00165255	0.0124882	0.0175109	0.0483108	0.0150254	0.012333	1.48427	0.651486	0.000529219	0.0124924	0.00179466	0.0149289	0.0586198	0.0122901	22.7497	5.73392	0.000529219	0.0124924	0.00179466	0.0149289	0.045235	0.0123462	13.4241	3.60482	0.00283342	0.0124503	0.0517918	0.0861998	0.0252605	0.0123509	4.18295	1.38899	0.00283342	0.0124503	0.0517918	0.0861998	0.0371817	0.012345	9.07142	2.58564
6	26458606	BTN2A1	ENSG00000112763.M3.all	ref	missense(0/5),missense(>=1/5),missense(5/5).all	0.127052	29480	ADD	-0.0232985	0.0122909	3.59326	1.23647	-0.00480102	0.0122164	0.154447	0.15844	0.0268626	0.0121793	4.86467	1.56206	0.0438073	0.0122384	12.8129	3.46314	0.0558348	0.0121992	20.9482	5.32618	0.0508814	0.0121991	17.3965	4.51802	0.0434773	0.0122182	12.6623	3.42817	0.0242384	0.0122408	3.92092	1.32158	-0.0127749	0.0123257	1.07421	0.522885	0.00191408	0.0123475	0.0240304	0.0570958	0.0333804	0.0121681	7.52553	2.21588	0.0319201	0.0121978	6.84804	2.05189	0.0378293	0.0122334	9.56231	2.70199	0.002312	0.0123612	0.0349829	0.0697483	-0.000135564	0.012185	0.000123778	0.00387232	0.002312	0.0123612	0.0349829	0.0697483	0.0187401	0.0122075	2.35661	0.903948	-0.0030531	0.0123653	0.0609638	0.0942154	0.0572327	0.0121651	22.1337	5.59464	-0.0030531	0.0123653	0.0609638	0.0942154	0.0446235	0.0122206	13.3334	3.58383	0.00539191	0.0123237	0.191428	0.179318	0.0248901	0.0122253	4.14508	1.37929	0.00539191	0.0123237	0.191428	0.179318	0.0353642	0.0122194	8.37577	2.41992
6	26458606	BTN2A1	ENSG00000112763.M6.all	ref	LoF,missense(>=1/5),missense(5/5).all	0.123372	29480	ADD	-0.0263395	0.0124004	4.51174	1.47285	-0.00736073	0.0123252	0.356658	0.259347	0.0239655	0.0122878	3.80388	1.29129	0.0429168	0.0123474	12.081	3.29297	0.0569701	0.0123079	21.4253	5.43428	0.0518723	0.0123078	17.7628	4.60166	0.0449178	0.012327	13.2776	3.57091	0.0227102	0.0123499	3.38157	1.18092	-0.0141162	0.0124355	1.28858	0.591233	0.00240918	0.0124575	0.0374004	0.072295	0.0310675	0.0122765	6.40414	1.94365	0.0296445	0.0123065	5.8026	1.79581	0.0370382	0.0123424	9.00539	2.56995	-0.00151452	0.0124713	0.0147478	0.0441477	-0.00384372	0.0122935	0.0977577	0.122319	-0.00151452	0.0124713	0.0147478	0.0441477	0.0157316	0.0123163	1.63148	0.695729	0.000190463	0.0124755	0.000233082	0.00532256	0.057936	0.0122735	22.2823	5.62825	0.000190463	0.0124755	0.000233082	0.00532256	0.0444789	0.0123295	13.0142	3.50985	0.00348095	0.0124335	0.0783809	0.108182	0.0243191	0.0123342	3.88749	1.31294	0.00348095	0.0124335	0.0783809	0.108182	0.0360187	0.0123283	8.53591	2.45816
6	118465407	CEP85L	ENSG00000111860.M3.all	ref	missense(0/5),missense(>=1/5),missense(5/5).all	NA	29480	ADD-ACATO	NA	NA	0.466951	0.305927	NA	NA	4.32421	1.42511	NA	NA	2.64774	0.984232	NA	NA	1.35013	0.610381	NA	NA	2.28441	0.883791	NA	NA	52.7741	12.4269	NA	NA	49.897	11.7904	NA	NA	10.5375	2.9319	NA	NA	0.0934529	0.119282	NA	NA	0.749434	0.412676	NA	NA	6.57581	1.98559	NA	NA	12.7128	3.43989	NA	NA	5.13137	1.62898	NA	NA	0.100988	0.124564	NA	NA	3.87056	1.30856	NA	NA	0.100988	0.124564	NA	NA	2.75108	1.01238	NA	NA	0.0570972	0.0909019	NA	NA	19.3276	4.9582	NA	NA	0.0570972	0.0909019	NA	NA	2.96723	1.07075	NA	NA	0.0203482	0.0522875	NA	NA	15.6957	4.12848	NA	NA	0.0203482	0.0522875	NA	NA	48.7082	11.5272
6	118465407	CEP85L	ENSG00000111860.M3.all	ref	missense(0/5),missense(>=1/5),missense(5/5).all	NA	29480	ADD-ACATV	NA	NA	0.539752	0.334855	NA	NA	3.40909	1.18817	NA	NA	2.21593	0.864573	NA	NA	1.18634	0.558982	NA	NA	3.08714	1.10285	NA	NA	57.0938	13.3814	NA	NA	54.2119	12.7447	NA	NA	14.6615	3.8906	NA	NA	0.0922886	0.118451	NA	NA	0.199949	0.183916	NA	NA	10.2548	2.86541	NA	NA	16.8519	4.39348	NA	NA	3.57079	1.23059	NA	NA	0.207753	0.188067	NA	NA	3.0014	1.07992	NA	NA	0.207753	0.188067	NA	NA	1.27884	0.588187	NA	NA	0.092326	0.118478	NA	NA	23.54	5.91241	NA	NA	0.092326	0.118478	NA	NA	2.10091	0.832059	NA	NA	0.11439	0.133594	NA	NA	19.8766	5.083	NA	NA	0.11439	0.133594	NA	NA	53.0211	12.4815
6	118465407	CEP85L	ENSG00000111860.M3.all	ref	missense(0/5),missense(>=1/5),missense(5/5).all	0.551357	29480	ADD	0.00198598	0.0083869	0.0560718	0.0900078	0.000746557	0.00833606	0.00802054	0.0321531	-0.00622401	0.00831072	0.560872	0.343031	-0.03498	0.00835105	17.5452	4.55198	-0.0631001	0.00832433	57.4594	13.4622	-0.0890628	0.00832425	114.473	25.9886	-0.0862374	0.00833727	106.99	24.3493	-0.0679413	0.00835271	66.1627	15.3817	-0.0221868	0.00841063	6.95874	2.07878	-0.0173955	0.00842551	4.26265	1.40939	-0.0674361	0.00830312	65.9634	15.3378	-0.0711331	0.00832336	73.0374	16.8955	-0.049851	0.00834766	35.6631	8.62973	0.0101225	0.00843486	1.4402	0.638071	-0.00181779	0.00831461	0.0477976	0.0825255	0.0101225	0.00843486	1.4402	0.638071	-0.0104948	0.00833002	1.58729	0.682535	-0.00798935	0.00843767	0.896555	0.463812	-0.0742705	0.00830109	80.0502	18.4377	-0.00798935	0.00843767	0.896555	0.463812	-0.0478993	0.00833893	32.9942	8.03417	-0.000555969	0.00840927	0.00437104	0.0235183	-0.0702907	0.00834216	70.9968	16.4464	-0.000555969	0.00840927	0.00437104	0.0235183	-0.0851201	0.00833814	104.214	23.7408
6	118465407	CEP85L	ENSG00000111860.M7.all	ref	LoF,missense(0/5),missense(>=1/5),missense(5/5).all	NA	29480	ADD-ACATO	NA	NA	0.532876	0.332173	NA	NA	4.45106	1.45743	NA	NA	2.3968	0.915126	NA	NA	0.884586	0.459735	NA	NA	2.08408	0.827275	NA	NA	52.7574	12.4232	NA	NA	49.8801	11.7867	NA	NA	10.5293	2.92997	NA	NA	0.0993383	0.123421	NA	NA	0.757854	0.415668	NA	NA	6.55994	1.98172	NA	NA	12.6965	3.43611	NA	NA	4.562	1.4856	NA	NA	0.0698542	0.101522	NA	NA	3.90627	1.3178	NA	NA	0.0698542	0.101522	NA	NA	2.47018	0.935448	NA	NA	0.0398644	0.074819	NA	NA	19.3108	4.95438	NA	NA	0.0398644	0.074819	NA	NA	2.49234	0.941568	NA	NA	0.0132613	0.041761	NA	NA	15.6794	4.12472	NA	NA	0.0132613	0.041761	NA	NA	48.6911	11.5234
6	118465407	CEP85L	ENSG00000111860.M7.all	ref	LoF,missense(0/5),missense(>=1/5),missense(5/5).all	NA	29480	ADD-ACATV	NA	NA	0.58146	0.350918	NA	NA	3.44378	1.19729	NA	NA	2.09711	0.830979	NA	NA	0.851095	0.448254	NA	NA	2.73057	1.00681	NA	NA	57.0766	13.3776	NA	NA	54.1946	12.7409	NA	NA	14.645	3.8868	NA	NA	0.141264	0.150563	NA	NA	0.204159	0.186162	NA	NA	10.2386	2.86159	NA	NA	16.8352	4.38966	NA	NA	3.37178	1.17834	NA	NA	0.166638	0.165505	NA	NA	3.00654	1.08129	NA	NA	0.166638	0.165505	NA	NA	0.986963	0.494191	NA	NA	0.0859808	0.113876	NA	NA	23.5231	5.9086	NA	NA	0.0859808	0.113876	NA	NA	1.91389	0.778504	NA	NA	0.124797	0.140328	NA	NA	19.8599	5.07919	NA	NA	0.124797	0.140328	NA	NA	53.0038	12.4777
6	118465407	CEP85L	ENSG00000111860.M7.all	ref	LoF,missense(0/5),missense(>=1/5),missense(5/5).all	0.551374	29480	ADD	0.00202497	0.00838726	0.0582904	0.0919341	0.000748358	0.00833642	0.00805859	0.032232	-0.00616605	0.00831108	0.550426	0.338998	-0.0348776	0.00835141	17.4411	4.52821	-0.0630708	0.00832469	57.4011	13.4493	-0.0890979	0.00832461	114.553	26.0062	-0.0863023	0.00833763	107.142	24.3826	-0.0679867	0.00835307	66.2454	15.4	-0.0222318	0.008411	6.98642	2.0855	-0.0174368	0.00842588	4.28257	1.41448	-0.0674434	0.00830348	65.972	15.3397	-0.0711513	0.00832372	73.0685	16.9023	-0.049749	0.00834802	35.5141	8.59652	0.0102485	0.00843523	1.47613	0.649014	-0.00178489	0.00831497	0.0460786	0.0809047	0.0102485	0.00843523	1.47613	0.649014	-0.0104524	0.00833038	1.57436	0.678661	-0.00811286	0.00843804	0.924411	0.473248	-0.0742436	0.00830145	79.9854	18.4235	-0.00811286	0.00843804	0.924411	0.473248	-0.0477999	0.00833929	32.8546	8.00298	-0.000495743	0.00840963	0.00347503	0.0209106	-0.0703404	0.00834252	71.0911	16.4671	-0.000495743	0.00840963	0.00347503	0.0209106	-0.0851838	0.0083385	104.361	23.773
6	149942075	ULBP2	ENSG00000131015.M2.singleton	ref	missense(>=1/5),missense(5/5).singleton	0.000118725	29480	ADD	0.842281	0.374622	5.05508	1.60988	1.09652	0.372351	8.67215	2.49065	0.756174	0.371219	4.14938	1.38039	0.466196	0.37302	1.56197	0.674942	0.729766	0.371827	3.85199	1.30376	0.824858	0.371824	4.92135	1.57631	0.966581	0.372405	6.73667	2.02479	1.17702	0.373095	9.95244	2.79416	1.3965	0.375682	13.818	3.69594	2.01451	0.376347	28.6526	7.0625	1.59654	0.37088	18.5308	4.77681	1.25922	0.371784	11.4716	3.15077	1.02022	0.372869	7.48637	2.20644	-0.356817	0.376764	0.896915	0.463934	1.18287	0.371393	10.144	2.83931	-0.356817	0.376764	0.896915	0.463934	1.02094	0.372081	7.52882	2.21667	0.256285	0.37689	0.462401	0.304077	0.808036	0.370789	4.74906	1.53292	0.256285	0.37689	0.462401	0.304077	0.902447	0.372479	5.87003	1.81246	0.11735	0.375621	0.0976043	0.122212	1.33708	0.372623	12.8758	3.47775	0.11735	0.375621	0.0976043	0.122212	1.12222	0.372444	9.07898	2.58743
6	27451303	ZNF184	ENSG00000096654.M3.all	ref	missense(0/5),missense(>=1/5),missense(5/5).all	0.622727	29480	ADD	0.00731757	0.00852701	0.736444	0.408043	0.00593599	0.00847532	0.490539	0.315436	-0.00192419	0.00844956	0.0518595	0.086261	-0.0229823	0.00849056	7.32681	2.16791	-0.0424555	0.00846339	25.1639	6.27853	-0.0389536	0.00846332	21.1843	5.37968	-0.0289275	0.00847655	11.6461	3.19155	-0.0238017	0.00849225	7.85545	2.29527	-0.00677817	0.00855114	0.628313	0.368582	0.000811034	0.00856627	0.00896385	0.0340598	-0.0230135	0.00844183	7.43175	2.19326	-0.0269752	0.00846241	10.1611	2.84335	-0.0251953	0.00848711	8.81289	2.52417	-0.0035995	0.00857577	0.176173	0.1709	0.00411303	0.00845351	0.236727	0.203024	-0.0035995	0.00857577	0.176173	0.1709	0.00168289	0.00846918	0.0394849	0.0744346	0.00506167	0.00857863	0.348139	0.255575	-0.0403874	0.00843977	22.8998	5.76784	0.00506167	0.00857863	0.348139	0.255575	-0.0310685	0.00847824	13.4286	3.60586	-0.00649082	0.00854975	0.576357	0.34897	-0.0226624	0.00848152	7.13947	2.1226	-0.00649082	0.00854975	0.576357	0.34897	-0.02825	0.00847744	11.1047	3.06496
6	27451303	ZNF184	ENSG00000096654.M7.all	ref	LoF,missense(0/5),missense(>=1/5),missense(5/5).all	0.622761	29480	ADD	0.0072034	0.00852795	0.713486	0.399802	0.00580405	0.00847626	0.468871	0.306707	-0.00196758	0.00845049	0.0542129	0.0883694	-0.0227962	0.00849149	7.20705	2.13896	-0.0423238	0.00846433	25.0026	6.2422	-0.0388355	0.00846425	21.0514	5.34958	-0.0288257	0.00847749	11.5618	3.17185	-0.0237139	0.00849319	7.79586	2.28095	-0.00681405	0.00855208	0.634844	0.371015	0.000864748	0.00856722	0.0101882	0.0364007	-0.0229621	0.00844276	7.39697	2.18486	-0.0269607	0.00846335	10.1479	2.84025	-0.0250477	0.00848805	8.70803	2.4992	-0.00355962	0.00857672	0.172252	0.168695	0.00398092	0.00845444	0.221716	0.195359	-0.00355962	0.00857672	0.172252	0.168695	0.00163136	0.00847012	0.0370953	0.0719776	0.00504905	0.00857958	0.346328	0.254769	-0.0402188	0.0084407	22.704	5.72359	0.00504905	0.00857958	0.346328	0.254769	-0.0308843	0.00847917	13.2669	3.56841	-0.0065566	0.0085507	0.58797	0.353395	-0.0225959	0.00848245	7.09605	2.11208	-0.0065566	0.0085507	0.58797	0.353395	-0.0281793	0.00847838	11.0468	3.05138
7	107203521	COG5	ENSG00000164597.M3.all	ref	missense(0/5),missense(>=1/5),missense(5/5).all	0.527544	29480	ADD	-0.0103142	0.0081844	1.58816	0.682795	-0.033192	0.00813131	16.6627	4.35018	-0.0218778	0.0081041	7.28782	2.15849	-0.0303583	0.0081467	13.8864	3.71176	-0.0379758	0.00812246	21.8594	5.53257	-0.0451919	0.00811775	30.992	7.58654	-0.0515959	0.00812873	40.2888	9.65944	-0.0372692	0.00814321	20.9464	5.32576	-0.0193933	0.0082019	5.59084	1.74341	-0.0184638	0.00821675	5.04945	1.60847	-0.0528868	0.00809844	42.6474	10.1834	-0.0567178	0.00810944	48.9167	11.5734	-0.0417042	0.00814278	26.2309	6.51865	0.00777611	0.00822388	0.894068	0.462966	-0.0273762	0.00810961	11.3958	3.13307	0.00777611	0.00822388	0.894068	0.462966	-0.0220128	0.00812441	7.34121	2.17139	-0.0104177	0.00823003	1.60229	0.687023	-0.0431232	0.00809845	28.3543	6.99559	-0.0104177	0.00823003	1.60229	0.687023	-0.0391161	0.00813701	23.109	5.81511	0.0142509	0.00819777	3.02199	1.08543	-0.0420784	0.00812978	26.7893	6.64419	0.0142509	0.00819777	3.02199	1.08543	-0.0519879	0.00812376	40.9535	9.80716
7	107203521	COG5	ENSG00000164597.M7.all	ref	LoF,missense(0/5),missense(>=1/5),missense(5/5).all	0.527561	29480	ADD	-0.0103419	0.00818471	1.59659	0.685316	-0.0331929	0.00813161	16.6624	4.35011	-0.0218856	0.0081044	7.2925	2.15962	-0.0303852	0.00814701	13.91	3.71721	-0.0379641	0.00812277	21.8442	5.52915	-0.0451513	0.00811805	30.9341	7.57358	-0.0515453	0.00812904	40.2069	9.64122	-0.0372539	0.00814351	20.9277	5.32152	-0.0193541	0.00820221	5.56784	1.73771	-0.0183986	0.00821706	5.01345	1.59944	-0.0528883	0.00809874	42.6465	10.1832	-0.0566879	0.00810975	48.8614	11.5611	-0.0417432	0.00814309	26.2781	6.52926	0.00774578	0.00822419	0.88704	0.460572	-0.0273879	0.00810992	11.4047	3.13515	0.00774578	0.00822419	0.88704	0.460572	-0.0220277	0.00812472	7.35061	2.17367	-0.0103726	0.00823034	1.58834	0.682848	-0.0431064	0.00809875	28.33	6.99013	-0.0103726	0.00823034	1.58834	0.682848	-0.039141	0.00813732	23.1367	5.82135	0.0141497	0.00819808	2.97898	1.0739	-0.0420434	0.00813009	26.7427	6.63371	0.0141497	0.00819808	2.97898	1.0739	-0.051936	0.00812407	40.8686	9.78831
10	122932454	C10orf88	ENSG00000119965.M2.0.001	ref	missense(>=1/5),missense(5/5).0.001	0.00247626	29480	ADD	0.103242	0.0822168	1.57685	0.679409	0.398801	0.081742	23.8025	5.97166	0.448501	0.0814978	30.2856	7.42842	0.175305	0.0818718	4.5848	1.49138	-0.094828	0.0815947	1.35067	0.610548	-0.111218	0.0815611	1.85944	0.762735	-0.075873	0.0816742	0.862987	0.452343	-0.0409967	0.0819035	0.250549	0.209934	-9.61346e-05	0.082463	1.35907e-06	0.000404154	-0.052337	0.0825763	0.401704	0.27884	0.152545	0.081399	3.51203	1.2152	0.171189	0.0815121	4.41069	1.44716	0.177438	0.081824	4.70251	1.52117	-0.0517987	0.0826606	0.392682	0.274993	0.390605	0.0815372	22.949	5.77895	-0.0517987	0.0826606	0.392682	0.274993	0.398246	0.0817359	23.7399	5.95752	0.056151	0.0826911	0.461102	0.303548	-0.0474305	0.0813644	0.339818	0.251863	0.056151	0.0826911	0.461102	0.303548	0.10404	0.0817719	1.6188	0.691949	-0.0376608	0.0823509	0.209143	0.1888	-0.0313603	0.0817534	0.147146	0.15411	-0.0376608	0.0823509	0.209143	0.1888	-0.00407	0.0816577	0.00248425	0.0176165
10	122932454	C10orf88	ENSG00000119965.M2.0.01	ref	missense(>=1/5),missense(5/5).0.01	0.00247626	29480	ADD	0.103242	0.0822168	1.57685	0.679409	0.398801	0.081742	23.8025	5.97166	0.448501	0.0814978	30.2856	7.42842	0.175305	0.0818718	4.5848	1.49138	-0.094828	0.0815947	1.35067	0.610548	-0.111218	0.0815611	1.85944	0.762735	-0.075873	0.0816742	0.862987	0.452343	-0.0409967	0.0819035	0.250549	0.209934	-9.61346e-05	0.082463	1.35907e-06	0.000404154	-0.052337	0.0825763	0.401704	0.27884	0.152545	0.081399	3.51203	1.2152	0.171189	0.0815121	4.41069	1.44716	0.177438	0.081824	4.70251	1.52117	-0.0517987	0.0826606	0.392682	0.274993	0.390605	0.0815372	22.949	5.77895	-0.0517987	0.0826606	0.392682	0.274993	0.398246	0.0817359	23.7399	5.95752	0.056151	0.0826911	0.461102	0.303548	-0.0474305	0.0813644	0.339818	0.251863	0.056151	0.0826911	0.461102	0.303548	0.10404	0.0817719	1.6188	0.691949	-0.0376608	0.0823509	0.209143	0.1888	-0.0313603	0.0817534	0.147146	0.15411	-0.0376608	0.0823509	0.209143	0.1888	-0.00407	0.0816577	0.00248425	0.0176165
10	122932454	C10orf88	ENSG00000119965.M2.all	ref	missense(>=1/5),missense(5/5).all	NA	29480	ADD-ACATO	NA	NA	0.796374	0.429247	NA	NA	24.0201	6.02075	NA	NA	28.803	7.09622	NA	NA	3.79975	1.29022	NA	NA	0.0286185	0.0626512	NA	NA	1.19112	0.560503	NA	NA	0.584724	0.352161	NA	NA	0.724453	0.403747	NA	NA	5.08873	1.61831	NA	NA	1.75734	0.73293	NA	NA	2.89115	1.05028	NA	NA	2.65313	0.985705	NA	NA	3.90513	1.3175	NA	NA	0.777291	0.422542	NA	NA	22.3159	5.63586	NA	NA	0.777291	0.422542	NA	NA	22.6067	5.7016	NA	NA	0.350879	0.256791	NA	NA	0.401686	0.278833	NA	NA	0.350879	0.256791	NA	NA	1.19396	0.561405	NA	NA	0.0649781	0.0975651	NA	NA	1.98721	0.799608	NA	NA	0.0649781	0.0975651	NA	NA	0.202794	0.185436
10	122932454	C10orf88	ENSG00000119965.M2.all	ref	missense(>=1/5),missense(5/5).all	NA	29480	ADD-SKAT	NA	NA	0.46921	0.306844	NA	NA	21.4645	5.44317	NA	NA	23.6659	5.94083	NA	NA	3.27432	1.1526	NA	NA	0.171	0.167987	NA	NA	0.562755	0.343756	NA	NA	0.401589	0.278792	NA	NA	0.972025	0.48922	NA	NA	6.57985	1.98657	NA	NA	2.20396	0.861201	NA	NA	2.64477	0.983422	NA	NA	1.66596	0.705974	NA	NA	3.48382	1.20781	NA	NA	0.669717	0.383892	NA	NA	19.1591	4.91987	NA	NA	0.669717	0.383892	NA	NA	19.2605	4.94293	NA	NA	0.268925	0.218924	NA	NA	0.310218	0.238413	NA	NA	0.268925	0.218924	NA	NA	1.50017	0.656305	NA	NA	0.0484412	0.083126	NA	NA	2.7142	1.00236	NA	NA	0.0484412	0.083126	NA	NA	0.380071	0.269569
10	122932454	C10orf88	ENSG00000119965.M2.all	ref	missense(>=1/5),missense(5/5).all	NA	29480	ADD-SKATO	NA	NA	1.0204	0.505256	NA	NA	23.514	5.90654	NA	NA	28.1023	6.93903	NA	NA	3.43604	1.19526	NA	NA	0.95455	0.48338	NA	NA	1.67126	0.707546	NA	NA	0.657839	0.379527	NA	NA	0.486613	0.313863	NA	NA	5.52469	1.727	NA	NA	1.47537	0.648782	NA	NA	2.41708	0.920751	NA	NA	3.13421	1.1154	NA	NA	3.51529	1.21606	NA	NA	0.283505	0.225912	NA	NA	21.9515	5.55343	NA	NA	0.283505	0.225912	NA	NA	22.2352	5.6176	NA	NA	0.209154	0.188806	NA	NA	0.218169	0.193523	NA	NA	0.209154	0.188806	NA	NA	0.888079	0.460926	NA	NA	0.0937987	0.119528	NA	NA	1.92256	0.781005	NA	NA	0.0937987	0.119528	NA	NA	0.120052	0.137286
10	122932454	C10orf88	ENSG00000119965.M2.all	ref	missense(>=1/5),missense(5/5).all	0.00247626	29480	ADD	0.103242	0.0822168	1.57685	0.679409	0.398801	0.081742	23.8025	5.97166	0.448501	0.0814978	30.2856	7.42842	0.175305	0.0818718	4.5848	1.49138	-0.094828	0.0815947	1.35067	0.610548	-0.111218	0.0815611	1.85944	0.762735	-0.075873	0.0816742	0.862987	0.452343	-0.0409967	0.0819035	0.250549	0.209934	-9.61346e-05	0.082463	1.35907e-06	0.000404154	-0.052337	0.0825763	0.401704	0.27884	0.152545	0.081399	3.51203	1.2152	0.171189	0.0815121	4.41069	1.44716	0.177438	0.081824	4.70251	1.52117	-0.0517987	0.0826606	0.392682	0.274993	0.390605	0.0815372	22.949	5.77895	-0.0517987	0.0826606	0.392682	0.274993	0.398246	0.0817359	23.7399	5.95752	0.056151	0.0826911	0.461102	0.303548	-0.0474305	0.0813644	0.339818	0.251863	0.056151	0.0826911	0.461102	0.303548	0.10404	0.0817719	1.6188	0.691949	-0.0376608	0.0823509	0.209143	0.1888	-0.0313603	0.0817534	0.147146	0.15411	-0.0376608	0.0823509	0.209143	0.1888	-0.00407	0.0816577	0.00248425	0.0176165
10	122932454	C10orf88	ENSG00000119965.M3.0.001	ref	missense(0/5),missense(>=1/5),missense(5/5).0.001	0.00320556	29480	ADD	0.18211	0.0723144	6.34191	1.92842	0.379867	0.0718968	27.9154	6.8971	0.377951	0.071682	27.8004	6.87128	0.148012	0.0720109	4.2247	1.39968	-0.0116527	0.0717672	0.0263633	0.0599738	-0.0466896	0.0717376	0.423591	0.288066	-0.0499276	0.0718371	0.483039	0.312428	-0.0213559	0.0720388	0.0878827	0.115269	0.0180224	0.0725309	0.061742	0.0948717	-0.0415531	0.0726306	0.327316	0.24623	0.177991	0.0715951	6.18059	1.88888	0.193678	0.0716946	7.29769	2.16088	0.18344	0.0719689	6.4968	1.9663	-0.111628	0.0727048	2.35734	0.904152	0.380009	0.0717166	28.0768	6.93332	-0.111628	0.0727048	2.35734	0.904152	0.353171	0.0718914	24.1333	6.04627	0.103944	0.0727316	2.04244	0.815411	0.00632709	0.0715646	0.00781647	0.0317272	0.103944	0.0727316	2.04244	0.815411	0.126895	0.0719231	3.11281	1.1097	-0.0503055	0.0724323	0.482355	0.312152	-0.00688622	0.0719068	0.00917111	0.034466	-0.0503055	0.0724323	0.482355	0.312152	0.017537	0.0718226	0.0596197	0.0930737
10	122932454	C10orf88	ENSG00000119965.M3.0.01	ref	missense(0/5),missense(>=1/5),missense(5/5).0.01	0.00320556	29480	ADD	0.18211	0.0723144	6.34191	1.92842	0.379867	0.0718968	27.9154	6.8971	0.377951	0.071682	27.8004	6.87128	0.148012	0.0720109	4.2247	1.39968	-0.0116527	0.0717672	0.0263633	0.0599738	-0.0466896	0.0717376	0.423591	0.288066	-0.0499276	0.0718371	0.483039	0.312428	-0.0213559	0.0720388	0.0878827	0.115269	0.0180224	0.0725309	0.061742	0.0948717	-0.0415531	0.0726306	0.327316	0.24623	0.177991	0.0715951	6.18059	1.88888	0.193678	0.0716946	7.29769	2.16088	0.18344	0.0719689	6.4968	1.9663	-0.111628	0.0727048	2.35734	0.904152	0.380009	0.0717166	28.0768	6.93332	-0.111628	0.0727048	2.35734	0.904152	0.353171	0.0718914	24.1333	6.04627	0.103944	0.0727316	2.04244	0.815411	0.00632709	0.0715646	0.00781647	0.0317272	0.103944	0.0727316	2.04244	0.815411	0.126895	0.0719231	3.11281	1.1097	-0.0503055	0.0724323	0.482355	0.312152	-0.00688622	0.0719068	0.00917111	0.034466	-0.0503055	0.0724323	0.482355	0.312152	0.017537	0.0718226	0.0596197	0.0930737
10	122932454	C10orf88	ENSG00000119965.M3.all	ref	missense(0/5),missense(>=1/5),missense(5/5).all	NA	29480	ADD-ACATO	NA	NA	7.34605	2.17256	NA	NA	27.4625	6.79542	NA	NA	24.9577	6.23209	NA	NA	3.23992	1.14349	NA	NA	0.740822	0.409607	NA	NA	0.500158	0.319274	NA	NA	0.247486	0.208414	NA	NA	0.274363	0.221545	NA	NA	2.36942	0.907514	NA	NA	1.12686	0.539936	NA	NA	5.91182	1.82276	NA	NA	6.17382	1.88721	NA	NA	5.90581	1.82128	NA	NA	2.85795	1.04132	NA	NA	27.2384	6.74508	NA	NA	2.85795	1.04132	NA	NA	21.9004	5.54185	NA	NA	1.79848	0.744978	NA	NA	0.432087	0.291608	NA	NA	1.79848	0.744978	NA	NA	3.40162	1.1862	NA	NA	0.0646135	0.0972645	NA	NA	0.699531	0.394758	NA	NA	0.0646135	0.0972645	NA	NA	0.0776074	0.10759
10	122932454	C10orf88	ENSG00000119965.M3.all	ref	missense(0/5),missense(>=1/5),missense(5/5).all	NA	29480	ADD-SKAT	NA	NA	7.22764	2.14394	NA	NA	23.7379	5.95707	NA	NA	17.9926	4.6541	NA	NA	2.74306	1.01021	NA	NA	1.12435	0.539127	NA	NA	0.429685	0.290608	NA	NA	0.178287	0.172082	NA	NA	0.371849	0.266002	NA	NA	3.10238	1.10692	NA	NA	1.34984	0.610292	NA	NA	5.72132	1.77572	NA	NA	5.29389	1.66958	NA	NA	5.52068	1.726	NA	NA	2.85748	1.0412	NA	NA	23.0886	5.8105	NA	NA	2.85748	1.0412	NA	NA	17.4115	4.52144	NA	NA	1.51807	0.661718	NA	NA	1.08724	0.527123	NA	NA	1.51807	0.661718	NA	NA	3.66446	1.25504	NA	NA	0.0297762	0.0639897	NA	NA	1.15737	0.549732	NA	NA	0.0297762	0.0639897	NA	NA	0.17325	0.169258
10	122932454	C10orf88	ENSG00000119965.M3.all	ref	missense(0/5),missense(>=1/5),missense(5/5).all	NA	29480	ADD-SKATO	NA	NA	6.91227	2.06749	NA	NA	28.1744	6.95521	NA	NA	26.2548	6.52402	NA	NA	3.04706	1.09214	NA	NA	0.597347	0.35695	NA	NA	0.308306	0.23753	NA	NA	0.320623	0.243186	NA	NA	0.116906	0.135243	NA	NA	2.30355	0.889146	NA	NA	0.771029	0.420332	NA	NA	5.53493	1.72954	NA	NA	6.11964	1.87391	NA	NA	5.59409	1.74422	NA	NA	2.16618	0.850545	NA	NA	27.8888	6.89112	NA	NA	2.16618	0.850545	NA	NA	22.7902	5.74307	NA	NA	1.44831	0.640544	NA	NA	0.569693	0.34642	NA	NA	1.44831	0.640544	NA	NA	2.87743	1.04658	NA	NA	0.255246	0.212253	NA	NA	0.622191	0.366295	NA	NA	0.255246	0.212253	NA	NA	0.0366499	0.0715121
10	122932454	C10orf88	ENSG00000119965.M3.all	ref	missense(0/5),missense(>=1/5),missense(5/5).all	0.00320556	29480	ADD	0.18211	0.0723144	6.34191	1.92842	0.379867	0.0718968	27.9154	6.8971	0.377951	0.071682	27.8004	6.87128	0.148012	0.0720109	4.2247	1.39968	-0.0116527	0.0717672	0.0263633	0.0599738	-0.0466896	0.0717376	0.423591	0.288066	-0.0499276	0.0718371	0.483039	0.312428	-0.0213559	0.0720388	0.0878827	0.115269	0.0180224	0.0725309	0.061742	0.0948717	-0.0415531	0.0726306	0.327316	0.24623	0.177991	0.0715951	6.18059	1.88888	0.193678	0.0716946	7.29769	2.16088	0.18344	0.0719689	6.4968	1.9663	-0.111628	0.0727048	2.35734	0.904152	0.380009	0.0717166	28.0768	6.93332	-0.111628	0.0727048	2.35734	0.904152	0.353171	0.0718914	24.1333	6.04627	0.103944	0.0727316	2.04244	0.815411	0.00632709	0.0715646	0.00781647	0.0317272	0.103944	0.0727316	2.04244	0.815411	0.126895	0.0719231	3.11281	1.1097	-0.0503055	0.0724323	0.482355	0.312152	-0.00688622	0.0719068	0.00917111	0.034466	-0.0503055	0.0724323	0.482355	0.312152	0.017537	0.0718226	0.0596197	0.0930737
10	122932454	C10orf88	ENSG00000119965.M6.0.001	ref	LoF,missense(>=1/5),missense(5/5).0.001	0.00257802	29480	ADD	0.0950268	0.080586	1.39051	0.62284	0.385057	0.0801206	23.0973	5.81246	0.425345	0.0798813	28.3526	6.9952	0.126975	0.0802478	2.50363	0.944683	-0.13002	0.0799763	2.643	0.982936	-0.137747	0.0799433	2.96894	1.07121	-0.102804	0.0800542	1.64911	0.700972	-0.0608808	0.0802789	0.575118	0.348497	-0.0102265	0.0808273	0.016008	0.0460866	-0.0600807	0.0809384	0.551011	0.339225	0.115928	0.0797844	2.11126	0.834997	0.127804	0.0798953	2.55885	0.95988	0.134109	0.080201	2.79613	1.02461	-0.063906	0.081021	0.622139	0.366276	0.371571	0.0799199	21.616	5.47747	-0.063906	0.081021	0.622139	0.366276	0.373471	0.0801147	21.7315	5.50363	0.0582923	0.0810509	0.517257	0.326045	-0.0860022	0.0797505	1.16293	0.551511	0.0582923	0.0810509	0.517257	0.326045	0.0536559	0.0801499	0.448156	0.298249	-0.0165623	0.0807174	0.0421022	0.077054	-0.052037	0.0801318	0.42171	0.287279	-0.0165623	0.0807174	0.0421022	0.077054	-0.0323275	0.080038	0.163137	0.163496
10	122932454	C10orf88	ENSG00000119965.M6.0.01	ref	LoF,missense(>=1/5),missense(5/5).0.01	0.00257802	29480	ADD	0.0950268	0.080586	1.39051	0.62284	0.385057	0.0801206	23.0973	5.81246	0.425345	0.0798813	28.3526	6.9952	0.126975	0.0802478	2.50363	0.944683	-0.13002	0.0799763	2.643	0.982936	-0.137747	0.0799433	2.96894	1.07121	-0.102804	0.0800542	1.64911	0.700972	-0.0608808	0.0802789	0.575118	0.348497	-0.0102265	0.0808273	0.016008	0.0460866	-0.0600807	0.0809384	0.551011	0.339225	0.115928	0.0797844	2.11126	0.834997	0.127804	0.0798953	2.55885	0.95988	0.134109	0.080201	2.79613	1.02461	-0.063906	0.081021	0.622139	0.366276	0.371571	0.0799199	21.616	5.47747	-0.063906	0.081021	0.622139	0.366276	0.373471	0.0801147	21.7315	5.50363	0.0582923	0.0810509	0.517257	0.326045	-0.0860022	0.0797505	1.16293	0.551511	0.0582923	0.0810509	0.517257	0.326045	0.0536559	0.0801499	0.448156	0.298249	-0.0165623	0.0807174	0.0421022	0.077054	-0.052037	0.0801318	0.42171	0.287279	-0.0165623	0.0807174	0.0421022	0.077054	-0.0323275	0.080038	0.163137	0.163496
10	122932454	C10orf88	ENSG00000119965.M6.all	ref	LoF,missense(>=1/5),missense(5/5).all	NA	29480	ADD-ACATO	NA	NA	0.635038	0.371087	NA	NA	23.1922	5.83389	NA	NA	26.6303	6.60845	NA	NA	1.40871	0.628431	NA	NA	1.32767	0.603418	NA	NA	2.18363	0.855473	NA	NA	1.33394	0.605363	NA	NA	1.3884	0.622192	NA	NA	5.46646	1.71254	NA	NA	1.91506	0.77884	NA	NA	1.62962	0.695173	NA	NA	0.950829	0.482134	NA	NA	1.93979	0.785974	NA	NA	0.929578	0.474991	NA	NA	20.7141	5.27309	NA	NA	0.929578	0.474991	NA	NA	20.2237	5.16181	NA	NA	0.359631	0.260656	NA	NA	0.645272	0.374885	NA	NA	0.359631	0.260656	NA	NA	0.224044	0.196559	NA	NA	0.0889027	0.116011	NA	NA	2.88215	1.04786	NA	NA	0.0889027	0.116011	NA	NA	0.602338	0.358836
10	122932454	C10orf88	ENSG00000119965.M6.all	ref	LoF,missense(>=1/5),missense(5/5).all	NA	29480	ADD-SKATO	NA	NA	0.856694	0.450181	NA	NA	22.6049	5.70119	NA	NA	26.0314	6.47377	NA	NA	1.47891	0.64986	NA	NA	2.14776	0.845338	NA	NA	2.77001	1.01752	NA	NA	1.39002	0.62269	NA	NA	1.07812	0.524156	NA	NA	5.84459	1.80618	NA	NA	1.61208	0.689946	NA	NA	1.1517	0.547917	NA	NA	1.56639	0.67627	NA	NA	1.67137	0.707578	NA	NA	0.340828	0.252315	NA	NA	20.2998	5.17909	NA	NA	0.340828	0.252315	NA	NA	19.8191	5.06993	NA	NA	0.244556	0.206954	NA	NA	0.897068	0.463986	NA	NA	0.244556	0.206954	NA	NA	0.128243	0.14251	NA	NA	0.0169648	0.0475129	NA	NA	2.83148	1.03417	NA	NA	0.0169648	0.0475129	NA	NA	0.382258	0.270513
10	122932454	C10orf88	ENSG00000119965.M6.all	ref	LoF,missense(>=1/5),missense(5/5).all	0.00257802	29480	ADD	0.0950268	0.080586	1.39051	0.62284	0.385057	0.0801206	23.0973	5.81246	0.425345	0.0798813	28.3526	6.9952	0.126975	0.0802478	2.50363	0.944683	-0.13002	0.0799763	2.643	0.982936	-0.137747	0.0799433	2.96894	1.07121	-0.102804	0.0800542	1.64911	0.700972	-0.0608808	0.0802789	0.575118	0.348497	-0.0102265	0.0808273	0.016008	0.0460866	-0.0600807	0.0809384	0.551011	0.339225	0.115928	0.0797844	2.11126	0.834997	0.127804	0.0798953	2.55885	0.95988	0.134109	0.080201	2.79613	1.02461	-0.063906	0.081021	0.622139	0.366276	0.371571	0.0799199	21.616	5.47747	-0.063906	0.081021	0.622139	0.366276	0.373471	0.0801147	21.7315	5.50363	0.0582923	0.0810509	0.517257	0.326045	-0.0860022	0.0797505	1.16293	0.551511	0.0582923	0.0810509	0.517257	0.326045	0.0536559	0.0801499	0.448156	0.298249	-0.0165623	0.0807174	0.0421022	0.077054	-0.052037	0.0801318	0.42171	0.287279	-0.0165623	0.0807174	0.0421022	0.077054	-0.0323275	0.080038	0.163137	0.163496
10	122932454	C10orf88	ENSG00000119965.M7.0.001	ref	LoF,missense(0/5),missense(>=1/5),missense(5/5).0.001	0.00330733	29480	ADD	0.173296	0.0712004	5.92393	1.82575	0.369752	0.0707893	27.2827	6.75504	0.362072	0.0705778	26.318	6.53824	0.111134	0.0709016	2.45687	0.93177	-0.0416758	0.0706617	0.347856	0.255449	-0.069382	0.0706326	0.964902	0.486843	-0.0717506	0.0707306	1.02905	0.508104	-0.0374822	0.0709291	0.279255	0.223888	0.00956046	0.0714136	0.0179223	0.0489045	-0.0479325	0.0715118	0.449267	0.298705	0.148643	0.0704922	4.44636	1.45623	0.159138	0.0705902	5.08227	1.61669	0.149449	0.0708603	4.44818	1.4567	-0.119255	0.0715848	2.77531	1.01896	0.36551	0.0706119	26.7943	6.64531	-0.119255	0.0715848	2.77531	1.01896	0.335245	0.070784	22.4312	5.66194	0.104159	0.0716112	2.1156	0.836227	-0.0254309	0.0704623	0.13026	0.143777	0.104159	0.0716112	2.1156	0.836227	0.0868742	0.0708152	1.50498	0.65776	-0.0334522	0.0713165	0.220023	0.194484	-0.0237781	0.0707992	0.112797	0.132543	-0.0334522	0.0713165	0.220023	0.194484	-0.0051826	0.0707163	0.00537103	0.0261439
10	122932454	C10orf88	ENSG00000119965.M7.0.01	ref	LoF,missense(0/5),missense(>=1/5),missense(5/5).0.01	0.00330733	29480	ADD	0.173296	0.0712004	5.92393	1.82575	0.369752	0.0707893	27.2827	6.75504	0.362072	0.0705778	26.318	6.53824	0.111134	0.0709016	2.45687	0.93177	-0.0416758	0.0706617	0.347856	0.255449	-0.069382	0.0706326	0.964902	0.486843	-0.0717506	0.0707306	1.02905	0.508104	-0.0374822	0.0709291	0.279255	0.223888	0.00956046	0.0714136	0.0179223	0.0489045	-0.0479325	0.0715118	0.449267	0.298705	0.148643	0.0704922	4.44636	1.45623	0.159138	0.0705902	5.08227	1.61669	0.149449	0.0708603	4.44818	1.4567	-0.119255	0.0715848	2.77531	1.01896	0.36551	0.0706119	26.7943	6.64531	-0.119255	0.0715848	2.77531	1.01896	0.335245	0.070784	22.4312	5.66194	0.104159	0.0716112	2.1156	0.836227	-0.0254309	0.0704623	0.13026	0.143777	0.104159	0.0716112	2.1156	0.836227	0.0868742	0.0708152	1.50498	0.65776	-0.0334522	0.0713165	0.220023	0.194484	-0.0237781	0.0707992	0.112797	0.132543	-0.0334522	0.0713165	0.220023	0.194484	-0.0051826	0.0707163	0.00537103	0.0261439
10	122932454	C10orf88	ENSG00000119965.M7.all	ref	LoF,missense(0/5),missense(>=1/5),missense(5/5).all	NA	29480	ADD-ACATO	NA	NA	6.56447	1.98282	NA	NA	26.3265	6.54014	NA	NA	23.2809	5.85392	NA	NA	1.34111	0.607587	NA	NA	0.295635	0.231634	NA	NA	0.00644217	0.0287112	NA	NA	0.617599	0.364576	NA	NA	0.563067	0.343876	NA	NA	2.4064	0.917788	NA	NA	1.26577	0.584091	NA	NA	3.66786	1.25593	NA	NA	3.46151	1.20195	NA	NA	3.38442	1.18167	NA	NA	3.44951	1.1988	NA	NA	25.3767	6.32645	NA	NA	3.44951	1.1988	NA	NA	19.8498	5.07691	NA	NA	1.88285	0.769523	NA	NA	0.25796	0.213586	NA	NA	1.88285	0.769523	NA	NA	0.972311	0.489315	NA	NA	0.0294165	0.0635763	NA	NA	1.11932	0.537505	NA	NA	0.0294165	0.0635763	NA	NA	0.126912	0.14167
10	122932454	C10orf88	ENSG00000119965.M7.all	ref	LoF,missense(0/5),missense(>=1/5),missense(5/5).all	NA	29480	ADD-SKAT	NA	NA	6.3812	1.93804	NA	NA	22.38	5.65036	NA	NA	16.1524	4.23326	NA	NA	0.909811	0.468311	NA	NA	0.235268	0.202286	NA	NA	0.261978	0.215551	NA	NA	0.391191	0.274355	NA	NA	0.696176	0.393542	NA	NA	3.25836	1.14837	NA	NA	1.48504	0.651718	NA	NA	3.34403	1.17102	NA	NA	2.51296	0.947253	NA	NA	2.89666	1.05177	NA	NA	3.52084	1.21752	NA	NA	20.9719	5.33155	NA	NA	3.52084	1.21752	NA	NA	15.1664	4.00684	NA	NA	1.61143	0.68975	NA	NA	0.242322	0.205837	NA	NA	1.61143	0.68975	NA	NA	1.14976	0.547293	NA	NA	0.0206956	0.0527568	NA	NA	1.54672	0.670358	NA	NA	0.0206956	0.0527568	NA	NA	0.216056	0.192423
10	122932454	C10orf88	ENSG00000119965.M7.all	ref	LoF,missense(0/5),missense(>=1/5),missense(5/5).all	NA	29480	ADD-SKATO	NA	NA	6.1604	1.88392	NA	NA	27.1704	6.7298	NA	NA	25.0116	6.24422	NA	NA	1.48661	0.652196	NA	NA	0.179163	0.17257	NA	NA	0.768963	0.419602	NA	NA	0.767595	0.419118	NA	NA	0.298519	0.232984	NA	NA	2.45452	0.93112	NA	NA	0.878788	0.457755	NA	NA	3.31738	1.16399	NA	NA	3.86118	1.30614	NA	NA	3.21137	1.13592	NA	NA	2.79938	1.02549	NA	NA	26.4001	6.5567	NA	NA	2.79938	1.02549	NA	NA	20.9495	5.32648	NA	NA	1.51226	0.659963	NA	NA	0.0741183	0.104891	NA	NA	1.51226	0.659963	NA	NA	0.706935	0.397437	NA	NA	0.0970835	0.121847	NA	NA	0.929104	0.474831	NA	NA	0.0970835	0.121847	NA	NA	0.0516134	0.0860383
10	122932454	C10orf88	ENSG00000119965.M7.all	ref	LoF,missense(0/5),missense(>=1/5),missense(5/5).all	0.00330733	29480	ADD	0.173296	0.0712004	5.92393	1.82575	0.369752	0.0707893	27.2827	6.75504	0.362072	0.0705778	26.318	6.53824	0.111134	0.0709016	2.45687	0.93177	-0.0416758	0.0706617	0.347856	0.255449	-0.069382	0.0706326	0.964902	0.486843	-0.0717506	0.0707306	1.02905	0.508104	-0.0374822	0.0709291	0.279255	0.223888	0.00956046	0.0714136	0.0179223	0.0489045	-0.0479325	0.0715118	0.449267	0.298705	0.148643	0.0704922	4.44636	1.45623	0.159138	0.0705902	5.08227	1.61669	0.149449	0.0708603	4.44818	1.4567	-0.119255	0.0715848	2.77531	1.01896	0.36551	0.0706119	26.7943	6.64531	-0.119255	0.0715848	2.77531	1.01896	0.335245	0.070784	22.4312	5.66194	0.104159	0.0716112	2.1156	0.836227	-0.0254309	0.0704623	0.13026	0.143777	0.104159	0.0716112	2.1156	0.836227	0.0868742	0.0708152	1.50498	0.65776	-0.0334522	0.0713165	0.220023	0.194484	-0.0237781	0.0707992	0.112797	0.132543	-0.0334522	0.0713165	0.220023	0.194484	-0.0051826	0.0707163	0.00537103	0.0261439
11	111879041	C11orf1	ENSG00000137720.M2.all	ref	missense(>=1/5),missense(5/5).all	0.290163	29480	ADD	-0.000617094	0.00896311	0.00474008	0.0245174	0.00210615	0.00890608	0.0559252	0.0898794	0.00909108	0.00888672	1.04652	0.513839	-0.0115689	0.00892558	1.68	0.710133	-0.0255538	0.00889427	8.25449	2.39092	-0.0378556	0.00888671	18.1459	4.68906	-0.0367303	0.00890133	17.027	4.43354	-0.0431042	0.00892335	23.3337	5.86584	-0.0299286	0.00898615	11.0924	3.06206	-0.0328126	0.00900307	13.2831	3.57217	-0.0325678	0.0088665	13.4919	3.62051	-0.0343384	0.0088804	14.9519	3.95746	-0.010758	0.00891872	1.45498	0.64258	-0.00205294	0.00901475	0.0518616	0.086263	0.00169407	0.00888274	0.036372	0.0712205	-0.00205294	0.00901475	0.0518616	0.086263	0.00234769	0.00890691	0.0694749	0.101218	0.00170498	0.00901701	0.0357532	0.0705678	-0.0306624	0.00886803	11.9552	3.26364	0.00170498	0.00901701	0.0357532	0.0705678	-0.014287	0.00891192	2.57005	0.962955	0.00157743	0.00898005	0.0308564	0.0652182	-0.0439769	0.00890795	24.3722	6.10014	0.00157743	0.00898005	0.0308564	0.0652182	-0.0362791	0.00889861	16.6215	4.34074
11	111879041	C11orf1	ENSG00000137720.M3.all	ref	missense(0/5),missense(>=1/5),missense(5/5).all	0.296998	29480	ADD	-4.1732e-05	0.00898676	2.15641e-05	0.00161211	0.00130291	0.00892957	0.0212897	0.0535514	0.0082142	0.00891017	0.849882	0.447836	-0.0112494	0.00894913	1.58014	0.680392	-0.0252343	0.00891773	8.00705	2.33166	-0.0377509	0.00891015	17.9508	4.64457	-0.0356834	0.00892481	15.9858	4.19505	-0.044084	0.00894689	24.2782	6.07896	-0.0308744	0.00900986	11.7425	3.21405	-0.0334905	0.00902682	13.7649	3.68368	-0.0329341	0.00888989	13.7245	3.67434	-0.0340318	0.00890383	14.6088	3.87846	-0.0113694	0.00894225	1.61653	0.691272	-0.000140891	0.00903853	0.00024298	0.00543509	0.00147534	0.00890617	0.027441	0.0612653	-0.000140891	0.00903853	0.00024298	0.00543509	0.00204727	0.00893041	0.0525542	0.0868874	0.000141575	0.00904079	0.000245221	0.00546025	-0.0305306	0.00889142	11.7904	3.22521	0.000141575	0.00904079	0.000245221	0.00546025	-0.0137113	0.00893543	2.35466	0.903406	0.00179227	0.00900374	0.0396243	0.0745761	-0.0441876	0.00893145	24.4769	6.12374	0.00179227	0.00900374	0.0396243	0.0745761	-0.035692	0.00892208	16.0033	4.19907
11	111879041	C11orf1	ENSG00000137720.M6.all	ref	LoF,missense(>=1/5),missense(5/5).all	0.290451	29480	ADD	-0.000298934	0.00896412	0.00111208	0.0117099	0.00205934	0.00890708	0.0534548	0.0876944	0.00863058	0.00888772	0.942974	0.479498	-0.0123244	0.00892658	1.90617	0.776271	-0.025993	0.00889526	8.53878	2.45885	-0.0386972	0.0088877	18.9574	4.87397	-0.03768	0.00890233	17.9149	4.63638	-0.0438832	0.00892435	24.1792	6.05663	-0.0306335	0.00898716	11.6184	3.18507	-0.0333812	0.00900408	13.7444	3.67893	-0.0332595	0.0088675	14.0679	3.75369	-0.0350767	0.0088814	15.5982	4.10608	-0.0116109	0.00891972	1.69445	0.714408	-0.00242812	0.00901576	0.0725328	0.103648	0.00171643	0.00888373	0.0373301	0.0722219	-0.00242812	0.00901576	0.0725328	0.103648	0.0019315	0.00890791	0.0470152	0.0817909	0.00181986	0.00901802	0.0407244	0.0756841	-0.0314039	0.00886902	12.5376	3.3992	0.00181986	0.00901802	0.0407244	0.0756841	-0.0151173	0.00891292	2.87679	1.04641	0.00212459	0.00898106	0.0559622	0.0899118	-0.0449403	0.00890895	25.4459	6.34203	0.00212459	0.00898106	0.0559622	0.0899118	-0.0372819	0.0088996	17.5491	4.55286
11	111879041	C11orf1	ENSG00000137720.M7.all	ref	LoF,missense(0/5),missense(>=1/5),missense(5/5).all	0.297286	29480	ADD	0.00027825	0.00898794	0.000958404	0.0108605	0.00125572	0.00893075	0.0197701	0.0514985	0.00775136	0.00891134	0.756607	0.415225	-0.0120093	0.00895031	1.80035	0.745525	-0.0256767	0.00891891	8.28813	2.39897	-0.0385984	0.00891133	18.7609	4.82923	-0.0366393	0.00892599	16.8493	4.39289	-0.044869	0.00894807	25.1439	6.27403	-0.0315845	0.00901105	12.2856	3.34059	-0.0340637	0.00902801	14.2363	3.79256	-0.0336308	0.00889106	14.3076	3.80902	-0.0347752	0.008905	15.2501	4.02607	-0.0122274	0.00894343	1.86923	0.765575	-0.000517637	0.00903973	0.00327898	0.0202986	0.00149782	0.00890735	0.0282764	0.0622512	-0.000517637	0.00903973	0.00327898	0.0202986	0.00162887	0.00893158	0.0332597	0.0678863	0.000256719	0.00904199	0.000806097	0.00995005	-0.0312772	0.00889259	12.3708	3.36042	0.000256719	0.00904199	0.000806097	0.00995005	-0.0145464	0.00893661	2.64951	0.984716	0.00234246	0.00900493	0.0676679	0.0997623	-0.0451578	0.00893263	25.5568	6.36699	0.00234246	0.00900493	0.0676679	0.0997623	-0.0367014	0.00892326	16.9168	4.40832
11	111908766	CRYAB	ENSG00000109846.M3.all	ref	missense(0/5),missense(>=1/5),missense(5/5).all	0.291469	29480	ADD	0.0011242	0.00896626	0.0157206	0.0456507	0.00332985	0.0089092	0.139692	0.149607	0.0110234	0.00888984	1.53759	0.667607	-0.0113707	0.00892871	1.62181	0.692847	-0.0247971	0.00889739	7.76741	2.27411	-0.0374037	0.00888982	17.7028	4.58797	-0.0375439	0.00890445	17.7772	4.60495	-0.0433194	0.00892648	23.5507	5.91483	-0.0303722	0.00898931	11.4156	3.1377	-0.0324346	0.00900623	12.9697	3.49953	-0.0315015	0.00886961	12.614	3.41695	-0.033973	0.00888352	14.6251	3.88221	-0.00983359	0.00892185	1.21483	0.568029	-0.00132218	0.00901791	0.0214966	0.0538259	0.00361307	0.00888585	0.165331	0.164757	-0.00132218	0.00901791	0.0214966	0.0538259	0.00498237	0.00891003	0.312689	0.239551	0.00130747	0.00902017	0.0210105	0.0531793	-0.029992	0.00887114	11.4302	3.1411	0.00130747	0.00902017	0.0210105	0.0531793	-0.013693	0.00891505	2.3591	0.904643	0.00125957	0.0089832	0.0196598	0.0513468	-0.044766	0.00891108	25.2369	6.29496	0.00125957	0.0089832	0.0196598	0.0513468	-0.0380845	0.00890173	18.3041	4.72514
11	111908766	CRYAB	ENSG00000109846.M7.all	ref	LoF,missense(0/5),missense(>=1/5),missense(5/5).all	0.291604	29480	ADD	0.000462793	0.00896675	0.00266381	0.0182549	0.00304639	0.00890968	0.116909	0.135245	0.0103606	0.00889032	1.3581	0.612848	-0.0119505	0.0089292	1.79121	0.742852	-0.0251704	0.00889787	8.00219	2.33049	-0.0374441	0.00889031	17.7392	4.59627	-0.0373015	0.00890494	17.5465	4.55228	-0.0429069	0.00892697	23.1018	5.81348	-0.0301178	0.00898979	11.224	3.09287	-0.0325516	0.00900672	13.0621	3.52095	-0.0317917	0.00887009	12.8461	3.47085	-0.0341202	0.008884	14.7504	3.91109	-0.0104739	0.00892233	1.37802	0.618996	-0.00140961	0.00901841	0.0244308	0.0575981	0.00289406	0.00888634	0.106064	0.128036	-0.00140961	0.00901841	0.0244308	0.0575981	0.0042473	0.00891052	0.227206	0.198183	0.00137149	0.00902066	0.0231156	0.0559337	-0.0303215	0.00887162	11.6814	3.19979	0.00137149	0.00902066	0.0231156	0.0559337	-0.0142626	0.00891553	2.55918	0.959971	0.00132977	0.00898369	0.0219099	0.0543705	-0.0443947	0.00891156	24.8173	6.20045	0.00132977	0.00898369	0.0219099	0.0543705	-0.0377297	0.00890221	17.9627	4.64728
11	47331843	MYBPC3	ENSG00000134571.M2.all	ref	missense(>=1/5),missense(5/5).all	NA	29480	ADD-ACATV	NA	NA	0.959777	0.485129	NA	NA	0.715144	0.400399	NA	NA	0.548993	0.338443	NA	NA	0.0271982	0.0609763	NA	NA	0.112604	0.132416	NA	NA	0.658262	0.379682	NA	NA	0.31629	0.241205	NA	NA	0.321501	0.243587	NA	NA	24.6877	6.17125	NA	NA	2.15471	0.847305	NA	NA	0.256696	0.212965	NA	NA	0.197288	0.182488	NA	NA	0.151391	0.156637	NA	NA	1.8429	0.757927	NA	NA	0.143201	0.151738	NA	NA	1.8429	0.757927	NA	NA	0.060834	0.0941056	NA	NA	0.883675	0.459424	NA	NA	0.932349	0.475924	NA	NA	0.883675	0.459424	NA	NA	0.524036	0.328711	NA	NA	0.105096	0.127379	NA	NA	4.38476	1.44055	NA	NA	0.105096	0.127379	NA	NA	0.00994763	0.0359514
11	47331843	MYBPC3	ENSG00000134571.M3.all	ref	missense(0/5),missense(>=1/5),missense(5/5).all	NA	29480	ADD-ACATV	NA	NA	0.762175	0.4172	NA	NA	0.00574906	0.0270753	NA	NA	1.22587	0.571523	NA	NA	0.0146023	0.0439191	NA	NA	4.87798	1.56541	NA	NA	0.293562	0.230662	NA	NA	0.310337	0.238468	NA	NA	0.0823786	0.111203	NA	NA	24.3312	6.0909	NA	NA	1.02406	0.506461	NA	NA	0.0853595	0.113418	NA	NA	0.154764	0.158626	NA	NA	0.841022	0.444779	NA	NA	0.921072	0.472121	NA	NA	0.264885	0.216966	NA	NA	0.921072	0.472121	NA	NA	0.163834	0.163897	NA	NA	0.444211	0.296625	NA	NA	1.63079	0.695522	NA	NA	0.444211	0.296625	NA	NA	1.02654	0.507277	NA	NA	0.166519	0.165437	NA	NA	3.64969	1.2512	NA	NA	0.166519	0.165437	NA	NA	0.0103987	0.0367897
11	47331843	MYBPC3	ENSG00000134571.M6.all	ref	LoF,missense(>=1/5),missense(5/5).all	NA	29480	ADD-ACATV	NA	NA	1.00462	0.500046	NA	NA	0.71994	0.402125	NA	NA	0.542262	0.335831	NA	NA	0.0257948	0.0592832	NA	NA	0.195979	0.181783	NA	NA	1.24332	0.577029	NA	NA	0.566428	0.345167	NA	NA	2.98242	1.07483	NA	NA	24.6773	6.16892	NA	NA	4.06053	1.35757	NA	NA	1.69809	0.715484	NA	NA	0.27529	0.22199	NA	NA	0.174951	0.170215	NA	NA	1.48978	0.653156	NA	NA	0.184354	0.175446	NA	NA	1.48978	0.653156	NA	NA	0.0450615	0.0799336	NA	NA	0.687185	0.390274	NA	NA	1.15291	0.548305	NA	NA	0.687185	0.390274	NA	NA	0.571148	0.346978	NA	NA	0.100521	0.124242	NA	NA	5.57498	1.73948	NA	NA	0.100521	0.124242	NA	NA	0.0504083	0.084941
11	47331843	MYBPC3	ENSG00000134571.M7.all	ref	LoF,missense(0/5),missense(>=1/5),missense(5/5).all	NA	29480	ADD-ACATV	NA	NA	0.831818	0.441595	NA	NA	0.0013251	0.0127978	NA	NA	1.21657	0.568579	NA	NA	0.0141959	0.043275	NA	NA	4.89596	1.56993	NA	NA	0.520578	0.327352	NA	NA	0.436367	0.293384	NA	NA	0.241096	0.205223	NA	NA	24.3233	6.08912	NA	NA	1.85582	0.761683	NA	NA	0.151705	0.156822	NA	NA	0.186403	0.176573	NA	NA	0.900967	0.465311	NA	NA	0.847117	0.446883	NA	NA	0.215901	0.192343	NA	NA	0.847117	0.446883	NA	NA	0.107624	0.12909	NA	NA	0.406386	0.280827	NA	NA	1.72641	0.723837	NA	NA	0.406386	0.280827	NA	NA	1.0623	0.519	NA	NA	0.142156	0.151105	NA	NA	4.24193	1.40409	NA	NA	0.142156	0.151105	NA	NA	0.0181888	0.0492857
11	65041312	SAC3D1	ENSG00000168061.M4.singleton	ref	missense(5/5).singleton	5.0882e-05	29480	ADD	-0.303121	0.572214	0.280617	0.224537	0.0274675	0.568573	0.00233381	0.0170645	-1.68829	0.567338	8.85541	2.53429	-2.73613	0.569818	23.0568	5.80332	-0.894614	0.567819	2.48228	0.938793	-0.563972	0.567337	0.988174	0.494593	-0.131867	0.56827	0.0538473	0.0880443	-0.386179	0.569676	0.459538	0.30291	-0.425771	0.573685	0.550814	0.339148	-0.622151	0.574765	1.17168	0.55431	-0.993676	0.566047	3.08166	1.10139	-0.464953	0.566934	0.672595	0.384946	-2.06458	0.56938	13.148	3.54086	0.14363	0.575511	0.0622846	0.0953273	-0.827202	0.567083	2.1278	0.839685	0.14363	0.575511	0.0622846	0.0953273	-1.64106	0.568626	8.32905	2.40876	-0.326458	0.575655	0.32161	0.243636	-1.38409	0.566144	5.97687	1.83879	-0.326458	0.575655	0.32161	0.243636	-1.98126	0.568946	12.1267	3.30359	0.952687	0.573296	2.76148	1.01521	-0.385499	0.568693	0.459505	0.302897	0.952687	0.573296	2.76148	1.01521	-0.339832	0.568096	0.357838	0.259867
12	2053564	CACNA1C	ENSG00000151067.M3.all	ref	missense(0/5),missense(>=1/5),missense(5/5).all	0.8279	29480	ADD	-0.0285762	0.0108059	6.99339	2.08719	-0.0305491	0.0107339	8.09997	2.35393	-0.0320837	0.0107172	8.96208	2.55966	-0.0387588	0.0107624	12.9696	3.4995	-0.0413776	0.0107234	14.889	3.943	-0.0529176	0.0107188	24.3731	6.10036	-0.0551051	0.0107215	26.4161	6.5603	-0.0362573	0.0107499	11.3758	3.12838	-0.00331489	0.0108176	0.0939026	0.119602	-0.0227565	0.0108372	4.40936	1.44682	-0.0589864	0.0106902	30.446	7.46434	-0.0579914	0.0107037	29.3537	7.21966	-0.0441322	0.0107571	16.8313	4.38877	0.00614577	0.0108509	0.32079	0.243262	-0.0390125	0.010712	13.2638	3.56769	0.00614577	0.0108509	0.32079	0.243262	-0.0398322	0.0107344	13.7693	3.68469	-0.00199782	0.010856	0.0338668	0.068547	-0.0503938	0.0107006	22.1788	5.60485	-0.00199782	0.010856	0.0338668	0.068547	-0.042705	0.0107491	15.7837	4.14868	-0.0060758	0.0108165	0.315524	0.240853	-0.0371758	0.0107283	12.0077	3.27588	-0.0060758	0.0108165	0.315524	0.240853	-0.0463109	0.0107153	18.6793	4.81065
12	2053564	CACNA1C	ENSG00000151067.M7.all	ref	LoF,missense(0/5),missense(>=1/5),missense(5/5).all	0.8279	29480	ADD	-0.0285762	0.0108059	6.99339	2.08719	-0.0305491	0.0107339	8.09997	2.35393	-0.0320837	0.0107172	8.96208	2.55966	-0.0387588	0.0107624	12.9696	3.4995	-0.0413776	0.0107234	14.889	3.943	-0.0529176	0.0107188	24.3731	6.10036	-0.0551051	0.0107215	26.4161	6.5603	-0.0362573	0.0107499	11.3758	3.12838	-0.00331489	0.0108176	0.0939026	0.119602	-0.0227565	0.0108372	4.40936	1.44682	-0.0589864	0.0106902	30.446	7.46434	-0.0579914	0.0107037	29.3537	7.21966	-0.0441322	0.0107571	16.8313	4.38877	0.00614577	0.0108509	0.32079	0.243262	-0.0390125	0.010712	13.2638	3.56769	0.00614577	0.0108509	0.32079	0.243262	-0.0398322	0.0107344	13.7693	3.68469	-0.00199782	0.010856	0.0338668	0.068547	-0.0503938	0.0107006	22.1788	5.60485	-0.00199782	0.010856	0.0338668	0.068547	-0.042705	0.0107491	15.7837	4.14868	-0.0060758	0.0108165	0.315524	0.240853	-0.0371758	0.0107283	12.0077	3.27588	-0.0060758	0.0108165	0.315524	0.240853	-0.0463109	0.0107153	18.6793	4.81065
12	48996743	DDN	ENSG00000181418.M4.singleton	ref	missense(5/5).singleton	6.78426e-05	29480	ADD	1.08191	0.495999	4.75796	1.53517	0.637916	0.492695	1.67638	0.709061	0.0885663	0.491927	0.0324142	0.0669575	-0.263658	0.494001	0.284856	0.226553	0.1206	0.492213	0.0600331	0.093426	0.748962	0.492	2.31734	0.892997	1.47067	0.492128	8.93051	2.55215	2.02746	0.493431	16.8831	4.40063	1.54455	0.496536	9.67608	2.7289	2.6337	0.497438	28.032	6.92326	1.44451	0.49069	8.66616	2.48922	0.826283	0.491307	2.82847	1.03336	0.776505	0.493762	2.47317	0.936277	0.972172	0.498066	3.8099	1.29285	0.765577	0.49169	2.42434	0.922765	0.972172	0.498066	3.8099	1.29285	0.298806	0.492719	0.367774	0.264225	-1.06512	0.4983	4.56897	1.48737	0.305594	0.491167	0.387107	0.272602	-1.06512	0.4983	4.56897	1.48737	0.61242	0.493394	1.54067	0.668536	0.788161	0.496488	2.52007	0.949213	1.98772	0.492437	16.2932	4.26554	0.788161	0.496488	2.52007	0.949213	1.34422	0.49184	7.46949	2.20236
12	71125334	TSPAN8	ENSG00000127324.M2.all	ref	missense(>=1/5),missense(5/5).all	0.410431	29480	ADD	-0.00752508	0.00828366	0.825234	0.439311	-0.0275748	0.00822848	11.2302	3.09432	-0.0434847	0.00821566	28.0148	6.91941	-0.0174518	0.0082503	4.47446	1.46338	0.00977594	0.00822043	1.41426	0.630133	0.0174761	0.00821688	4.52352	1.47584	0.0152652	0.00821901	3.44958	1.19882	0.0120372	0.00824078	2.13362	0.841336	0.00663864	0.00829263	0.640875	0.373255	0.00629966	0.0083077	0.575007	0.348454	-0.00486775	0.008195	0.352825	0.257653	-0.00538538	0.0082053	0.430769	0.291059	-0.011045	0.00824629	1.79398	0.743662	0.00433415	0.00831817	0.271488	0.220162	-0.0312658	0.0082117	14.4969	3.85265	0.00433415	0.00831817	0.271488	0.220162	-0.0393433	0.00822888	22.8592	5.75867	-0.003861	0.00832209	0.215246	0.192001	0.00636863	0.00820296	0.602769	0.358999	-0.003861	0.00832209	0.215246	0.192001	-0.0068737	0.00824016	0.69584	0.39342	-0.000969221	0.00829182	0.013663	0.0424175	0.0129744	0.00822418	2.48879	0.940589	-0.000969221	0.00829182	0.013663	0.0424175	0.0117019	0.0082142	2.02948	0.811708
12	71125334	TSPAN8	ENSG00000127324.M3.all	ref	missense(0/5),missense(>=1/5),missense(5/5).all	0.41155	29480	ADD	-0.00849224	0.00828496	1.05066	0.515195	-0.0283978	0.00822977	11.9068	3.25235	-0.0434771	0.00821695	27.9963	6.91525	-0.0176316	0.0082516	4.5657	1.48654	0.00915866	0.00822172	1.2409	0.576268	0.0168951	0.00821817	4.22643	1.40013	0.0138975	0.0082203	2.85824	1.0414	0.0104486	0.00824207	1.60712	0.688463	0.0056173	0.00829394	0.458706	0.302571	0.00474413	0.008309	0.325999	0.245633	-0.00624511	0.00819628	0.580558	0.350574	-0.00691393	0.00820659	0.70978	0.398465	-0.0113873	0.00824759	1.90627	0.776302	0.00469232	0.00831948	0.318114	0.24204	-0.0322423	0.00821299	15.4116	4.06321	0.00469232	0.00831948	0.318114	0.24204	-0.0396468	0.00823017	23.2059	5.83699	-0.00433142	0.00832339	0.270807	0.219834	0.00590521	0.00820424	0.518076	0.326368	-0.00433142	0.00832339	0.270807	0.219834	-0.00714447	0.00824146	0.751506	0.413413	-0.00034752	0.00829312	0.001756	0.0147646	0.0113287	0.00822547	1.89688	0.773585	-0.00034752	0.00829312	0.001756	0.0147646	0.0101936	0.00821549	1.53953	0.668194
12	71125334	TSPAN8	ENSG00000127324.M6.all	ref	LoF,missense(>=1/5),missense(5/5).all	0.410448	29480	ADD	-0.00761046	0.00828385	0.844028	0.445817	-0.0276548	0.00822866	11.2949	3.10947	-0.0435356	0.00821584	28.0793	6.93387	-0.0174382	0.00825049	4.46731	1.46156	0.00978262	0.00822061	1.41612	0.630706	0.0174018	0.00821706	4.48491	1.46603	0.0151555	0.0082192	3.4	1.18578	0.011949	0.00824096	2.10237	0.832474	0.00658743	0.00829282	0.630997	0.369583	0.00625268	0.00830788	0.566437	0.345171	-0.00498362	0.00819518	0.369805	0.265112	-0.00553205	0.00820549	0.45453	0.300864	-0.0110429	0.00824648	1.79319	0.743433	0.00426873	0.00831836	0.263344	0.216216	-0.0313534	0.00821189	14.5775	3.87123	0.00426873	0.00831836	0.263344	0.216216	-0.039401	0.00822906	22.9252	5.77359	-0.00378528	0.00832227	0.206877	0.187604	0.00635066	0.00820314	0.599345	0.357706	-0.00378528	0.00832227	0.206877	0.187604	-0.0068553	0.00824035	0.692088	0.392057	-0.00102402	0.00829201	0.015251	0.0449307	0.0128703	0.00822436	2.44892	0.929571	-0.00102402	0.00829201	0.015251	0.0449307	0.0115979	0.00821438	1.99346	0.801399
12	71125334	TSPAN8	ENSG00000127324.M7.all	ref	LoF,missense(0/5),missense(>=1/5),missense(5/5).all	0.411567	29480	ADD	-0.00857769	0.00828515	1.07186	0.52212	-0.0284779	0.00822995	11.9735	3.2679	-0.0435281	0.00821714	28.0607	6.92971	-0.0176181	0.00825178	4.55848	1.48471	0.00916531	0.00822191	1.24265	0.576818	0.0168207	0.00821835	4.1891	1.39057	0.0137877	0.00822049	2.81311	1.0292	0.0103604	0.00824226	1.58	0.680351	0.00556603	0.00829412	0.45035	0.29915	0.00469707	0.00830919	0.319548	0.242696	-0.00636107	0.00819647	0.602292	0.358819	-0.0070607	0.00820678	0.740203	0.409386	-0.0113851	0.00824777	1.90547	0.776069	0.0046269	0.00831967	0.309292	0.237986	-0.0323299	0.00821318	15.4948	4.08232	0.0046269	0.00831967	0.309292	0.237986	-0.0397045	0.00823035	23.2725	5.85202	-0.0042557	0.00832358	0.26141	0.215274	0.00588721	0.00820443	0.5149	0.325116	-0.0042557	0.00832358	0.26141	0.215274	-0.00712608	0.00824164	0.747608	0.412026	-0.000402311	0.00829331	0.00235325	0.0171367	0.0112245	0.00822566	1.86207	0.763497	-0.000402311	0.00829331	0.00235325	0.0171367	0.0100895	0.00821567	1.50817	0.658727
13	43880950	LACC1	ENSG00000179630.M1.singleton	ref	LoF.singleton	5.0882e-05	29480	ADD	1.31276	0.572075	5.26582	1.66258	-0.187625	0.568738	0.108832	0.129902	-0.314756	0.566847	0.30833	0.237541	1.20546	0.569671	4.47774	1.46421	1.8609	0.567838	10.7398	2.97942	2.56698	0.567542	20.4573	5.21485	2.71185	0.568058	22.7901	5.74306	3.41921	0.569346	36.0661	8.71956	1.5329	0.573707	7.13919	2.12253	1.20621	0.574993	4.40066	1.4446	2.53983	0.566276	20.1166	5.1375	2.61169	0.567008	21.2161	5.38689	2.25672	0.569216	15.7182	4.13363	0.0506023	0.575075	0.0077427	0.0315719	0.362398	0.56706	0.408428	0.28169	0.0506023	0.575075	0.0077427	0.0315719	0.086006	0.568043	0.0229242	0.055688	0.00301218	0.575327	2.74114e-05	0.00181801	2.19125	0.566196	14.9778	3.96344	0.00301218	0.575327	2.74114e-05	0.00181801	2.38075	0.568966	17.5087	4.54364	0.00065969	0.573259	1.32428e-06	0.000398945	2.99607	0.568581	27.7664	6.86365	0.00065969	0.573259	1.32428e-06	0.000398945	2.76024	0.568013	23.6145	5.92923
13	43880950	LACC1	ENSG00000179630.M1.0.001	ref	LoF.0.001	8.48033e-05	29480	ADD	0.629653	0.443143	2.0189	0.808684	-0.440866	0.440558	1.0014	0.498978	-0.562627	0.439093	1.64183	0.698809	0.510129	0.44128	1.33639	0.606122	0.929127	0.43986	4.46191	1.46019	1.5215	0.439631	11.9776	3.26886	1.86661	0.440031	17.9945	4.65455	2.70043	0.441028	37.4916	9.03712	1.21502	0.444407	7.47492	2.20367	0.980987	0.445403	4.85088	1.55859	1.54546	0.43865	12.413	3.37023	1.50456	0.439217	11.7344	3.21216	1.1551	0.440928	6.8628	2.05547	0.530516	0.445466	1.4183	0.631371	-0.174774	0.439258	0.158313	0.160701	0.530516	0.445466	1.4183	0.631371	-0.449919	0.440019	1.0455	0.513506	-0.460705	0.445662	1.06865	0.521071	1.17664	0.438589	7.1974	2.13662	-0.460705	0.445662	1.06865	0.521071	1.19964	0.440734	7.40886	2.18773	0.309104	0.444059	0.484538	0.31303	2.29166	0.440436	27.073	6.70792	0.309104	0.444059	0.484538	0.31303	1.89971	0.439996	18.6413	4.802
13	43880950	LACC1	ENSG00000179630.M1.0.01	ref	LoF.0.01	8.48033e-05	29480	ADD	0.629653	0.443143	2.0189	0.808684	-0.440866	0.440558	1.0014	0.498978	-0.562627	0.439093	1.64183	0.698809	0.510129	0.44128	1.33639	0.606122	0.929127	0.43986	4.46191	1.46019	1.5215	0.439631	11.9776	3.26886	1.86661	0.440031	17.9945	4.65455	2.70043	0.441028	37.4916	9.03712	1.21502	0.444407	7.47492	2.20367	0.980987	0.445403	4.85088	1.55859	1.54546	0.43865	12.413	3.37023	1.50456	0.439217	11.7344	3.21216	1.1551	0.440928	6.8628	2.05547	0.530516	0.445466	1.4183	0.631371	-0.174774	0.439258	0.158313	0.160701	0.530516	0.445466	1.4183	0.631371	-0.449919	0.440019	1.0455	0.513506	-0.460705	0.445662	1.06865	0.521071	1.17664	0.438589	7.1974	2.13662	-0.460705	0.445662	1.06865	0.521071	1.19964	0.440734	7.40886	2.18773	0.309104	0.444059	0.484538	0.31303	2.29166	0.440436	27.073	6.70792	0.309104	0.444059	0.484538	0.31303	1.89971	0.439996	18.6413	4.802
13	43880950	LACC1	ENSG00000179630.M1.all	ref	LoF.all	8.48033e-05	29480	ADD	0.629653	0.443143	2.0189	0.808684	-0.440866	0.440558	1.0014	0.498978	-0.562627	0.439093	1.64183	0.698809	0.510129	0.44128	1.33639	0.606122	0.929127	0.43986	4.46191	1.46019	1.5215	0.439631	11.9776	3.26886	1.86661	0.440031	17.9945	4.65455	2.70043	0.441028	37.4916	9.03712	1.21502	0.444407	7.47492	2.20367	0.980987	0.445403	4.85088	1.55859	1.54546	0.43865	12.413	3.37023	1.50456	0.439217	11.7344	3.21216	1.1551	0.440928	6.8628	2.05547	0.530516	0.445466	1.4183	0.631371	-0.174774	0.439258	0.158313	0.160701	0.530516	0.445466	1.4183	0.631371	-0.449919	0.440019	1.0455	0.513506	-0.460705	0.445662	1.06865	0.521071	1.17664	0.438589	7.1974	2.13662	-0.460705	0.445662	1.06865	0.521071	1.19964	0.440734	7.40886	2.18773	0.309104	0.444059	0.484538	0.31303	2.29166	0.440436	27.073	6.70792	0.309104	0.444059	0.484538	0.31303	1.89971	0.439996	18.6413	4.802
14	74713198	FCF1	ENSG00000119616.M4.singleton	ref	missense(5/5).singleton	5.0882e-05	29480	ADD	0.471738	0.5724	0.679209	0.387365	1.13419	0.568415	3.98143	1.3372	1.19187	0.567161	4.41616	1.44855	0.746305	0.56996	1.71452	0.720334	0.174881	0.567575	0.0949378	0.120336	-0.221624	0.56712	0.152716	0.15742	0.109341	0.568017	0.0370544	0.071935	-0.265621	0.569481	0.217553	0.193202	-1.93828	0.57376	11.4123	3.13692	-2.81303	0.574619	23.9656	6.00846	0.299787	0.565907	0.280632	0.224544	0.569892	0.566661	1.01143	0.502297	1.06925	0.569322	3.52727	1.2192	0.0434697	0.575341	0.00570852	0.0269769	1.22882	0.567195	4.69369	1.51894	0.0434697	0.575341	0.00570852	0.0269769	1.19513	0.568391	4.42112	1.44981	-0.0714451	0.575595	0.0154068	0.0451706	0.173688	0.565892	0.094205	0.119817	-0.0714451	0.575595	0.0154068	0.0451706	0.720994	0.569038	1.60539	0.687949	0.0348973	0.573373	0.00370432	0.0216057	-0.739733	0.568669	1.69212	0.713719	0.0348973	0.573373	0.00370432	0.0216057	0.13874	0.568167	0.0596281	0.0930809
16	67873267	EDC4	ENSG00000038358.M1.singleton	ref	LoF.singleton	6.78426e-05	29480	ADD	1.37678	0.495638	7.71617	2.26179	1.53397	0.492271	9.71007	2.73693	1.27241	0.490981	6.71621	2.01981	0.831286	0.493702	2.83512	1.03516	1.26031	0.491594	6.57265	1.98482	1.35466	0.491247	7.60433	2.23487	1.35257	0.492138	7.55348	2.22261	2.20819	0.493264	20.0407	5.12027	1.9902	0.496658	16.0575	4.21149	3.30919	0.497793	44.1922	10.5263	2.39213	0.490215	23.812	5.97379	1.89386	0.491085	14.8724	3.93917	1.51131	0.493183	9.39054	2.66133	-0.339356	0.498117	0.46414	0.304785	1.72117	0.49114	12.2811	3.33955	-0.339356	0.498117	0.46414	0.304785	1.33619	0.492165	7.37079	2.17854	0.353229	0.498356	0.502382	0.320159	1.30162	0.490171	7.05132	2.10124	0.353229	0.498356	0.502382	0.320159	1.02363	0.492948	4.31207	1.42201	-0.340491	0.496555	0.470194	0.307243	2.17542	0.49253	19.5083	4.99929	-0.340491	0.496555	0.470194	0.307243	1.28788	0.491958	6.85323	2.05315
16	67873267	EDC4	ENSG00000038358.M1.0.001	ref	LoF.0.001	6.78426e-05	29480	ADD	1.37678	0.495638	7.71617	2.26179	1.53397	0.492271	9.71007	2.73693	1.27241	0.490981	6.71621	2.01981	0.831286	0.493702	2.83512	1.03516	1.26031	0.491594	6.57265	1.98482	1.35466	0.491247	7.60433	2.23487	1.35257	0.492138	7.55348	2.22261	2.20819	0.493264	20.0407	5.12027	1.9902	0.496658	16.0575	4.21149	3.30919	0.497793	44.1922	10.5263	2.39213	0.490215	23.812	5.97379	1.89386	0.491085	14.8724	3.93917	1.51131	0.493183	9.39054	2.66133	-0.339356	0.498117	0.46414	0.304785	1.72117	0.49114	12.2811	3.33955	-0.339356	0.498117	0.46414	0.304785	1.33619	0.492165	7.37079	2.17854	0.353229	0.498356	0.502382	0.320159	1.30162	0.490171	7.05132	2.10124	0.353229	0.498356	0.502382	0.320159	1.02363	0.492948	4.31207	1.42201	-0.340491	0.496555	0.470194	0.307243	2.17542	0.49253	19.5083	4.99929	-0.340491	0.496555	0.470194	0.307243	1.28788	0.491958	6.85323	2.05315
16	67873267	EDC4	ENSG00000038358.M1.0.01	ref	LoF.0.01	6.78426e-05	29480	ADD	1.37678	0.495638	7.71617	2.26179	1.53397	0.492271	9.71007	2.73693	1.27241	0.490981	6.71621	2.01981	0.831286	0.493702	2.83512	1.03516	1.26031	0.491594	6.57265	1.98482	1.35466	0.491247	7.60433	2.23487	1.35257	0.492138	7.55348	2.22261	2.20819	0.493264	20.0407	5.12027	1.9902	0.496658	16.0575	4.21149	3.30919	0.497793	44.1922	10.5263	2.39213	0.490215	23.812	5.97379	1.89386	0.491085	14.8724	3.93917	1.51131	0.493183	9.39054	2.66133	-0.339356	0.498117	0.46414	0.304785	1.72117	0.49114	12.2811	3.33955	-0.339356	0.498117	0.46414	0.304785	1.33619	0.492165	7.37079	2.17854	0.353229	0.498356	0.502382	0.320159	1.30162	0.490171	7.05132	2.10124	0.353229	0.498356	0.502382	0.320159	1.02363	0.492948	4.31207	1.42201	-0.340491	0.496555	0.470194	0.307243	2.17542	0.49253	19.5083	4.99929	-0.340491	0.496555	0.470194	0.307243	1.28788	0.491958	6.85323	2.05315
16	67873267	EDC4	ENSG00000038358.M1.all	ref	LoF.all	6.78426e-05	29480	ADD	1.37678	0.495638	7.71617	2.26179	1.53397	0.492271	9.71007	2.73693	1.27241	0.490981	6.71621	2.01981	0.831286	0.493702	2.83512	1.03516	1.26031	0.491594	6.57265	1.98482	1.35466	0.491247	7.60433	2.23487	1.35257	0.492138	7.55348	2.22261	2.20819	0.493264	20.0407	5.12027	1.9902	0.496658	16.0575	4.21149	3.30919	0.497793	44.1922	10.5263	2.39213	0.490215	23.812	5.97379	1.89386	0.491085	14.8724	3.93917	1.51131	0.493183	9.39054	2.66133	-0.339356	0.498117	0.46414	0.304785	1.72117	0.49114	12.2811	3.33955	-0.339356	0.498117	0.46414	0.304785	1.33619	0.492165	7.37079	2.17854	0.353229	0.498356	0.502382	0.320159	1.30162	0.490171	7.05132	2.10124	0.353229	0.498356	0.502382	0.320159	1.02363	0.492948	4.31207	1.42201	-0.340491	0.496555	0.470194	0.307243	2.17542	0.49253	19.5083	4.99929	-0.340491	0.496555	0.470194	0.307243	1.28788	0.491958	6.85323	2.05315
17	49991519	DLX3	ENSG00000064195.M4.singleton	ref	missense(5/5).singleton	0.000101764	29480	ADD	0.464599	0.404654	1.31822	0.600479	0.587095	0.402397	2.12866	0.839931	-0.206971	0.401529	0.265695	0.217359	0.274224	0.403026	0.462961	0.304305	0.899504	0.401382	5.02215	1.60162	0.879926	0.401244	4.80922	1.54809	1.36127	0.401866	11.4743	3.15142	1.97736	0.402944	24.0814	6.03457	1.19736	0.405625	8.71359	2.50052	1.53717	0.406313	14.3128	3.81019	1.37375	0.400557	11.7621	3.21862	1.11968	0.401198	7.78882	2.27926	0.92326	0.402575	5.25962	1.66103	-0.336754	0.40677	0.685376	0.389615	0.468268	0.401432	1.3607	0.613652	-0.336754	0.40677	0.685376	0.389615	0.121616	0.402375	0.0913522	0.11778	0.266209	0.406926	0.427971	0.289894	0.812732	0.400303	4.12209	1.37339	0.266209	0.406926	0.427971	0.289894	0.730573	0.402369	3.2967	1.15852	0.047904	0.405323	0.0139682	0.0429104	1.71205	0.402277	18.1127	4.68151	0.047904	0.405323	0.0139682	0.0429104	1.27065	0.401793	10.0011	2.80562
19	48461668	KCNJ14	ENSG00000182324.M1.0.001	ref	LoF.0.001	0.000152646	29480	ADD	0.342633	0.330416	1.07532	0.523244	0.0386347	0.328309	0.0138481	0.0427172	0.0397445	0.32735	0.0147411	0.0441372	-0.201123	0.329104	0.373469	0.266707	-0.0485431	0.327759	0.0219353	0.0544038	-0.107719	0.32777	0.108005	0.129346	-0.511784	0.328053	2.4338	0.925385	-0.623742	0.32878	3.59915	1.238	-1.13877	0.331247	11.8186	3.23179	-1.56893	0.331863	22.3505	5.64368	-0.403536	0.326919	1.52365	0.663404	-0.0890849	0.327374	0.074049	0.104837	0.00971721	0.328784	0.000873498	0.0103625	-0.44125	0.332074	1.76563	0.735363	0.274183	0.327469	0.701033	0.395302	-0.44125	0.332074	1.76563	0.735363	0.204226	0.328182	0.38725	0.272663	0.510705	0.332176	2.36376	0.90594	-0.121753	0.326923	0.138697	0.148999	0.510705	0.332176	2.36376	0.90594	-0.0586137	0.328601	0.031817	0.0662952	-0.517219	0.330862	2.44373	0.928136	-0.891685	0.328322	7.37603	2.1798	-0.517219	0.330862	2.44373	0.928136	-0.542634	0.327949	2.7378	1.00878
19	48461668	KCNJ14	ENSG00000182324.M1.0.01	ref	LoF.0.01	0.000152646	29480	ADD	0.342633	0.330416	1.07532	0.523244	0.0386347	0.328309	0.0138481	0.0427172	0.0397445	0.32735	0.0147411	0.0441372	-0.201123	0.329104	0.373469	0.266707	-0.0485431	0.327759	0.0219353	0.0544038	-0.107719	0.32777	0.108005	0.129346	-0.511784	0.328053	2.4338	0.925385	-0.623742	0.32878	3.59915	1.238	-1.13877	0.331247	11.8186	3.23179	-1.56893	0.331863	22.3505	5.64368	-0.403536	0.326919	1.52365	0.663404	-0.0890849	0.327374	0.074049	0.104837	0.00971721	0.328784	0.000873498	0.0103625	-0.44125	0.332074	1.76563	0.735363	0.274183	0.327469	0.701033	0.395302	-0.44125	0.332074	1.76563	0.735363	0.204226	0.328182	0.38725	0.272663	0.510705	0.332176	2.36376	0.90594	-0.121753	0.326923	0.138697	0.148999	0.510705	0.332176	2.36376	0.90594	-0.0586137	0.328601	0.031817	0.0662952	-0.517219	0.330862	2.44373	0.928136	-0.891685	0.328322	7.37603	2.1798	-0.517219	0.330862	2.44373	0.928136	-0.542634	0.327949	2.7378	1.00878
19	48461668	KCNJ14	ENSG00000182324.M1.all	ref	LoF.all	0.000152646	29480	ADD	0.342633	0.330416	1.07532	0.523244	0.0386347	0.328309	0.0138481	0.0427172	0.0397445	0.32735	0.0147411	0.0441372	-0.201123	0.329104	0.373469	0.266707	-0.0485431	0.327759	0.0219353	0.0544038	-0.107719	0.32777	0.108005	0.129346	-0.511784	0.328053	2.4338	0.925385	-0.623742	0.32878	3.59915	1.238	-1.13877	0.331247	11.8186	3.23179	-1.56893	0.331863	22.3505	5.64368	-0.403536	0.326919	1.52365	0.663404	-0.0890849	0.327374	0.074049	0.104837	0.00971721	0.328784	0.000873498	0.0103625	-0.44125	0.332074	1.76563	0.735363	0.274183	0.327469	0.701033	0.395302	-0.44125	0.332074	1.76563	0.735363	0.204226	0.328182	0.38725	0.272663	0.510705	0.332176	2.36376	0.90594	-0.121753	0.326923	0.138697	0.148999	0.510705	0.332176	2.36376	0.90594	-0.0586137	0.328601	0.031817	0.0662952	-0.517219	0.330862	2.44373	0.928136	-0.891685	0.328322	7.37603	2.1798	-0.517219	0.330862	2.44373	0.928136	-0.542634	0.327949	2.7378	1.00878
19	897439	R3HDM4	ENSG00000198858.M2.all	ref	missense(>=1/5),missense(5/5).all	NA	29480	ADD-ACATO	NA	NA	22.5	5.67748	NA	NA	8.36465	2.41727	NA	NA	4.16922	1.38547	NA	NA	0.364761	0.262908	NA	NA	0.235289	0.202296	NA	NA	1.15796	0.54992	NA	NA	1.54452	0.669695	NA	NA	0.295582	0.231609	NA	NA	0.0922333	0.118412	NA	NA	2.02145	0.809414	NA	NA	1.12984	0.540894	NA	NA	2.31226	0.89158	NA	NA	1.07103	0.521847	NA	NA	0.914165	0.469785	NA	NA	18.1121	4.68137	NA	NA	0.914165	0.469785	NA	NA	9.10782	2.59428	NA	NA	1.11072	0.534727	NA	NA	0.782353	0.424324	NA	NA	1.11072	0.534727	NA	NA	0.989276	0.494959	NA	NA	0.515268	0.325261	NA	NA	0.622432	0.366385	NA	NA	0.515268	0.325261	NA	NA	1.66479	0.705626
19	897439	R3HDM4	ENSG00000198858.M2.all	ref	missense(>=1/5),missense(5/5).all	NA	29480	ADD-SKATO	NA	NA	25.9994	6.46659	NA	NA	9.0689	2.58504	NA	NA	3.23258	1.14154	NA	NA	0.864523	0.45287	NA	NA	0.520815	0.327446	NA	NA	0.8985	0.464473	NA	NA	1.15039	0.547498	NA	NA	0.139013	0.149192	NA	NA	0.0342453	0.0689562	NA	NA	2.24762	0.87348	NA	NA	1.63052	0.695441	NA	NA	1.23589	0.574685	NA	NA	1.48361	0.651285	NA	NA	0.770501	0.420146	NA	NA	21.6722	5.49021	NA	NA	0.770501	0.420146	NA	NA	8.92315	2.5504	NA	NA	0.857788	0.450557	NA	NA	0.776547	0.422279	NA	NA	0.857788	0.450557	NA	NA	0.561413	0.343239	NA	NA	0.258628	0.213913	NA	NA	0.382557	0.270642	NA	NA	0.258628	0.213913	NA	NA	1.35043	0.610475
19	897439	R3HDM4	ENSG00000198858.M2.all	ref	missense(>=1/5),missense(5/5).all	0.0156716	29480	ADD	-0.164415	0.0329445	24.9068	6.22063	-0.0910398	0.0327343	7.73491	2.2663	-0.056287	0.0326388	2.97405	1.07258	-0.0323763	0.0328137	0.973517	0.489717	0.0168211	0.0326796	0.264946	0.216996	0.0280255	0.0326806	0.735404	0.407671	0.0372254	0.0327089	1.29523	0.593314	0.0150517	0.0327813	0.210823	0.189685	-0.00797819	0.0330273	0.0583528	0.0919878	-0.0549351	0.0330888	2.75638	1.01382	-0.0396572	0.0325958	1.4802	0.650251	-0.0344477	0.0326412	1.11375	0.535707	-0.0388839	0.0327817	1.40694	0.62789	0.0263716	0.0331098	0.634397	0.370848	-0.143308	0.0326507	19.2644	4.94382	0.0263716	0.0331098	0.634397	0.370848	-0.0909384	0.0327218	7.72363	2.26358	-0.0274515	0.0331199	0.686995	0.390205	0.0126997	0.0325962	0.151792	0.156874	-0.0274515	0.0331199	0.686995	0.390205	-0.0135666	0.0327635	0.17146	0.168247	0.0229845	0.032989	0.485435	0.31339	0.020598	0.0327357	0.395919	0.276376	0.0229845	0.032989	0.485435	0.31339	0.0346416	0.0326985	1.12239	0.538493
19	897439	R3HDM4	ENSG00000198858.M3.all	ref	missense(0/5),missense(>=1/5),missense(5/5).all	0.016384	29480	ADD	-0.155611	0.0322516	23.2799	5.8537	-0.0838952	0.0320458	6.8538	2.05329	-0.0551349	0.0319523	2.97749	1.0735	-0.0275667	0.0321235	0.736419	0.408034	0.0184128	0.0319922	0.331246	0.248008	0.0274607	0.0319932	0.736727	0.408144	0.0404615	0.0320209	1.59668	0.685344	0.0199783	0.0320918	0.387549	0.272792	0.00585893	0.0323327	0.0328363	0.0674225	-0.0470094	0.0323928	2.10607	0.833524	-0.0319518	0.0319102	1.00261	0.49938	-0.0249295	0.0319547	0.608636	0.36121	-0.0322388	0.0320922	1.00915	0.501544	0.0347498	0.0324134	1.14936	0.547166	-0.133651	0.0319639	17.4833	4.53783	0.0347498	0.0324134	1.14936	0.547166	-0.0866061	0.0320335	7.3095	2.16373	-0.0349932	0.0324233	1.16481	0.552112	0.0150882	0.0319106	0.223567	0.196314	-0.0349932	0.0324233	1.16481	0.552112	-0.0107924	0.0320744	0.11322	0.132822	0.0257517	0.0322951	0.635827	0.37138	0.0286473	0.0320472	0.799074	0.430193	0.0257517	0.0322951	0.635827	0.37138	0.0395024	0.0320107	1.52285	0.663162
19	897439	R3HDM4	ENSG00000198858.M6.all	ref	LoF,missense(>=1/5),missense(5/5).all	NA	29480	ADD-SKATO	NA	NA	24.9375	6.22753	NA	NA	8.55627	2.46302	NA	NA	2.75131	1.01245	NA	NA	0.716262	0.400802	NA	NA	0.508153	0.322448	NA	NA	0.868034	0.454074	NA	NA	1.06305	0.519244	NA	NA	0.0802275	0.109585	NA	NA	0.0415328	0.0764903	NA	NA	2.27787	0.881959	NA	NA	1.78163	0.740049	NA	NA	1.29138	0.592109	NA	NA	1.60762	0.688613	NA	NA	0.748277	0.412264	NA	NA	20.5252	5.23024	NA	NA	0.748277	0.412264	NA	NA	8.48667	2.44641	NA	NA	0.852233	0.448646	NA	NA	0.744366	0.410871	NA	NA	0.852233	0.448646	NA	NA	0.534821	0.332933	NA	NA	0.242715	0.206033	NA	NA	0.304056	0.235562	NA	NA	0.242715	0.206033	NA	NA	1.25547	0.580854
19	897439	R3HDM4	ENSG00000198858.M6.all	ref	LoF,missense(>=1/5),missense(5/5).all	0.0158582	29480	ADD	-0.160988	0.0327585	24.1513	6.05033	-0.0886196	0.0325495	7.41259	2.18863	-0.0528583	0.0324545	2.65263	0.985568	-0.0302512	0.0326284	0.859593	0.451177	0.0133219	0.0324951	0.168072	0.166323	0.0244139	0.0324961	0.564435	0.344402	0.034953	0.0325242	1.15493	0.548951	0.010424	0.0325962	0.102267	0.125445	-0.00880246	0.0328409	0.071842	0.103103	-0.0549995	0.0329019	2.79431	1.02411	-0.0410076	0.0324117	1.60076	0.686563	-0.0350636	0.0324569	1.16708	0.552838	-0.0400565	0.0325967	1.51008	0.659305	0.0281216	0.0329229	0.729599	0.405593	-0.139518	0.0324663	18.467	4.76227	0.0281216	0.0329229	0.729599	0.405593	-0.0888049	0.032537	7.44935	2.1975	-0.0293542	0.0329329	0.794472	0.428581	0.00981402	0.0324122	0.0916806	0.118016	-0.0293542	0.0329329	0.794472	0.428581	-0.0141151	0.0325785	0.187717	0.177294	0.0231114	0.0328027	0.496401	0.317778	0.0173701	0.0325509	0.284759	0.226507	0.0231114	0.0328027	0.496401	0.317778	0.0313233	0.0325139	0.928106	0.474495
19	897439	R3HDM4	ENSG00000198858.M7.all	ref	LoF,missense(0/5),missense(>=1/5),missense(5/5).all	0.0165706	29480	ADD	-0.152426	0.0320775	22.5795	5.69545	-0.0816545	0.0318729	6.56322	1.98252	-0.0518615	0.0317798	2.6631	0.988427	-0.0255819	0.0319502	0.641093	0.373336	0.0150409	0.0318196	0.223439	0.196248	0.0240047	0.0318206	0.569086	0.346187	0.038249	0.0318481	1.44235	0.638728	0.0154885	0.0319186	0.235466	0.202386	0.00491938	0.0321582	0.0234011	0.0562985	-0.0471583	0.032218	2.1425	0.843849	-0.0333309	0.031738	1.1029	0.532199	-0.0256237	0.0317822	0.650001	0.376635	-0.0334359	0.031919	1.0973	0.530386	0.0363384	0.0322385	1.27053	0.585582	-0.130126	0.0317914	16.7535	4.37097	0.0363384	0.0322385	1.27053	0.585582	-0.08461	0.0318607	7.05235	2.10149	-0.0367373	0.0322483	1.29778	0.594109	0.012296	0.0317384	0.150093	0.155867	-0.0367373	0.0322483	1.29778	0.594109	-0.0113487	0.0319013	0.126553	0.141443	0.0258444	0.0321208	0.647381	0.375666	0.0254662	0.0318742	0.638334	0.372312	0.0258444	0.0321208	0.647381	0.375666	0.0362694	0.031838	1.29775	0.594099

### Sheet: TableS8
Table S8: The table depicts the phenome-wide association studies results for imaging and trabecular measures. SE, standard error; OR, odds ratio; p, p-value of association; n_total phenotype, number of participants with imaging measure.
trait	beta	SE	OR	p	n_total	phenotype
mean TM	0.30117	0.0479288	1.35144	3.30629e-10	29426	Heart valve disorders
mean TM	0.410468	0.0663246	1.50752	6.06346e-10	29230	Nonrheumatic mitral valve disorders
mean TM	0.395229	0.0620813	1.48472	1.93629e-10	27840	Other forms of chronic heart disease
mean TM	0.567747	0.0947426	1.76429	2.06615e-09	29569	Cardiomyopathy
mean TM	0.567747	0.0947426	1.76429	2.06615e-09	29569	Primary/intrinsic cardiomyopathies
mean TM	0.884954	0.200582	2.42287	1.02457e-05	29499	Other hypertrophic cardiomyopathy
mean TM	0.385525	0.0469888	1.47039	2.31333e-16	28230	Cardiac conduction disorders
mean TM	0.61114	0.0703946	1.84253	3.90128e-18	27994	Bundle branch block
mean TM	0.627263	0.0739189	1.87248	2.14194e-17	27978	Left bundle branch block
mean TM	0.279107	0.0593416	1.32195	2.55876e-06	29658	Congestive heart failure; nonhypertensive
mean TM	0.317047	0.0669204	1.37307	2.1619e-06	29600	Heart failure NOS
LVEDV	-0.375913	0.0317894	0.686662	2.89558e-32	29622	Diabetes mellitus
LVEDV	-0.39162	0.0326358	0.675961	3.56534e-33	29561	Type 2 diabetes
LVEDV	0.402491	0.045939	1.49555	1.92774e-18	29275	Rheumatic disease of the heart valves
LVEDV	0.471313	0.0773068	1.6021	1.08307e-09	29091	Mitral valve stenosis and aortic valve stenosis
LVEDV	0.459862	0.0380929	1.58386	1.48262e-33	29426	Heart valve disorders
LVEDV	0.474626	0.0511038	1.60741	1.5798e-20	29230	Nonrheumatic mitral valve disorders
LVEDV	0.460109	0.0509499	1.58425	1.70724e-19	29203	Nonrheumatic aortic valve disorders
LVEDV	0.438247	0.0962993	1.54999	5.34202e-06	29075	Heart valve replaced
LVEDV	0.163466	0.0215305	1.17758	3.14348e-14	29636	Ischemic Heart Disease
LVEDV	0.383917	0.0326423	1.46802	6.17658e-32	28269	Myocardial infarction
LVEDV	0.199436	0.0255239	1.22071	5.55381e-15	28958	Coronary atherosclerosis
LVEDV	0.237062	0.0304042	1.26752	6.33974e-15	28507	Other chronic ischemic heart disease, unspecified
LVEDV	0.300288	0.0675308	1.35025	8.72061e-06	27765	Other acute and subacute forms of ischemic heart disease
LVEDV	0.575882	0.0467931	1.7787	8.3076e-35	27840	Other forms of chronic heart disease
LVEDV	0.393513	0.0438394	1.48218	2.80168e-19	29667	Cardiomegaly
LVEDV	0.300054	0.0684318	1.34993	1.16135e-05	29611	Carditis
LVEDV	0.587664	0.0567276	1.79978	3.79303e-25	29569	Cardiomyopathy
LVEDV	0.587664	0.0567276	1.79978	3.79303e-25	29569	Primary/intrinsic cardiomyopathies
LVEDV	0.480935	0.0370723	1.61759	1.74327e-38	28230	Cardiac conduction disorders
LVEDV	0.38253	0.0521918	1.46599	2.31343e-13	28024	Atrioventricular [AV] block
LVEDV	0.42621	0.0576706	1.53144	1.46357e-13	27963	First degree AV block
LVEDV	0.549568	0.0492462	1.7325	6.42853e-29	27994	Bundle branch block
LVEDV	0.559217	0.0519784	1.7493	5.39522e-27	27978	Left bundle branch block
LVEDV	0.540268	0.0619857	1.71647	2.88185e-18	27904	Cardiac pacemaker/device in situ
LVEDV	0.561027	0.0626689	1.75247	3.48307e-19	27899	Cardiac pacemaker in situ
LVEDV	0.229037	0.0232636	1.25739	7.1827e-23	29468	Cardiac dysrhythmias
LVEDV	0.464596	0.0754415	1.59137	7.35029e-10	27885	Paroxysmal ventricular tachycardia
LVEDV	0.253394	0.0324733	1.28839	6.03811e-15	28584	Atrial fibrillation and flutter
LVEDV	0.302238	0.0531992	1.35288	1.33719e-08	28061	Atrial fibrillation
LVEDV	0.52711	0.0777411	1.69403	1.19911e-11	27882	Atrial flutter
LVEDV	0.493126	0.0432737	1.63743	4.40243e-30	28144	Other specified cardiac dysrhythmias
LVEDV	0.503593	0.0878105	1.65466	9.75139e-09	27862	Cardiac arrest and ventricular fibrillation
LVEDV	0.403964	0.0763029	1.49775	1.19527e-07	27913	Premature beats
LVEDV	0.580242	0.100413	1.78647	7.53526e-09	27851	Sinoatrial node dysfunction (Bradycardia)
LVEDV	0.517195	0.0417546	1.67732	3.09185e-35	29658	Congestive heart failure; nonhypertensive
LVEDV	0.418426	0.0665509	1.51957	3.23017e-10	29492	Congestive heart failure (CHF) NOS
LVEDV	0.547065	0.0451037	1.72817	7.41044e-34	29600	Heart failure NOS
LVEDV	0.17526	0.0316194	1.19156	2.97662e-08	28339	Varicose veins
LVEDV	0.185211	0.0319509	1.20347	6.76112e-09	28308	Varicose veins of lower extremity
LVEDV	0.199317	0.0446373	1.22057	7.99708e-06	29350	Pleurisy; pleural effusion
LVEDV	-0.0876575	0.0188036	0.916075	3.13551e-06	29579	Diseases of esophagus
LVEDV	-0.0805404	0.0191777	0.922618	2.67267e-05	29416	Esophagitis, GERD and related diseases
LVEDV	-0.0907308	0.0201965	0.913264	7.04251e-06	29693	Abdominal hernia
LVEDV	-0.111937	0.0219538	0.894101	3.41916e-07	29250	Diaphragmatic hernia
LVEDV	-0.266749	0.0614667	0.765865	1.42652e-05	29300	Other chronic nonalcoholic liver disease
LVEDV	-0.133201	0.0316719	0.87529	2.60354e-05	29595	Cholelithiasis and cholecystitis
LVEDV	-0.256445	0.0458616	0.773797	2.24822e-08	29649	Urinary calculus
LVEDV	0.478923	0.109915	1.61433	1.31723e-05	29642	Valvular heart disease/ heart chambers
max WT	0.279148	0.0557819	1.322	5.60748e-07	29693	Effects of other external causes
max WT	0.11982	0.0205755	1.12729	5.76549e-09	29599	Benign neoplasm of colon
max WT	0.24885	0.0240191	1.28255	3.74975e-25	29622	Diabetes mellitus
max WT	0.283199	0.0636344	1.32737	8.57073e-06	28535	Type 1 diabetes
max WT	0.249266	0.0245059	1.28308	2.65266e-24	29561	Type 2 diabetes
max WT	0.361177	0.0729806	1.43502	7.46166e-07	28475	Type 2 diabetes with ophthalmic manifestations
max WT	0.175752	0.0176609	1.19214	2.4852e-23	29693	Disorders of lipoid metabolism
max WT	0.175603	0.017697	1.19196	3.31584e-23	29678	Hyperlipidemia
max WT	0.176632	0.0183197	1.19319	5.33141e-22	29442	Hypercholesterolemia
max WT	0.271365	0.0427293	1.31175	2.14204e-10	29693	Gout and other crystal arthropathies
max WT	0.276984	0.0437809	1.31915	2.50641e-10	29672	Gout
max WT	0.343741	0.0723923	1.41021	2.05131e-06	29253	Acid-base balance disorder
max WT	0.154118	0.027131	1.16663	1.34288e-08	29693	Overweight, obesity and other hyperalimentation
max WT	0.154393	0.0271576	1.16695	1.30756e-08	29690	Obesity
max WT	0.44754	0.0992789	1.56446	6.547e-06	29429	Alzheimer's disease
max WT	0.139996	0.028552	1.15027	9.42928e-07	29143	Mood disorders
max WT	0.346329	0.0733724	1.41387	2.35664e-06	28189	Bipolar
max WT	0.135194	0.029169	1.14476	3.57173e-06	29106	Depression
max WT	0.137194	0.0291694	1.14705	2.55941e-06	29102	Major depressive disorder
max WT	0.244385	0.0476287	1.27684	2.88144e-07	29325	Alcohol-related disorders
max WT	0.265995	0.0525579	1.30473	4.17102e-07	29261	Alcoholism
max WT	0.421259	0.0872825	1.52388	1.39028e-06	29100	Alcoholic liver damage
max WT	0.185692	0.0428138	1.20405	1.44304e-05	29627	Sleep apnea
max WT	0.309565	0.0444383	1.36283	3.25701e-12	29275	Rheumatic disease of the heart valves
max WT	0.395878	0.0335604	1.48569	4.09387e-32	29426	Heart valve disorders
max WT	0.331002	0.0470059	1.39236	1.89897e-12	29230	Nonrheumatic mitral valve disorders
max WT	0.487704	0.0421772	1.62857	6.32972e-31	29203	Nonrheumatic aortic valve disorders
max WT	0.460133	0.0707832	1.58428	8.00062e-11	29075	Heart valve replaced
max WT	0.291262	0.0140513	1.33812	1.9166e-95	29693	Hypertension
max WT	0.291311	0.0140597	1.33818	2.3055e-95	29683	Essential hypertension
max WT	0.2223	0.0200349	1.24895	1.31761e-28	29636	Ischemic Heart Disease
max WT	0.34421	0.0420115	1.41088	2.54281e-16	27890	Unstable angina (intermediate coronary syndrome)
max WT	0.279104	0.0306854	1.32194	9.40189e-20	28269	Myocardial infarction
max WT	0.224436	0.0270397	1.25162	1.03889e-16	28644	Angina pectoris
max WT	0.251977	0.0232222	1.28657	1.97873e-27	28958	Coronary atherosclerosis
max WT	0.256779	0.0274626	1.29276	8.75253e-21	28507	Other chronic ischemic heart disease, unspecified
max WT	0.265297	0.0626522	1.30382	2.29119e-05	27765	Other acute and subacute forms of ischemic heart disease
max WT	0.323005	0.0469774	1.38127	6.1659e-12	27840	Other forms of chronic heart disease
max WT	0.434207	0.0381103	1.54374	4.50861e-30	29667	Cardiomegaly
max WT	0.512763	0.0495757	1.6699	4.50086e-25	29569	Cardiomyopathy
max WT	0.512763	0.0495757	1.6699	4.50086e-25	29569	Primary/intrinsic cardiomyopathies
max WT	0.717144	0.0709341	2.04857	4.98769e-24	29499	Other hypertrophic cardiomyopathy
max WT	0.33943	0.0351948	1.40415	5.19569e-22	28230	Cardiac conduction disorders
max WT	0.386476	0.0442134	1.47179	2.30742e-18	28024	Atrioventricular [AV] block
max WT	0.356391	0.0537573	1.42817	3.36507e-11	27963	First degree AV block
max WT	0.407628	0.086374	1.50325	2.36617e-06	27867	Atrioventricular block, complete
max WT	0.323647	0.0518831	1.38216	4.43203e-10	27994	Bundle branch block
max WT	0.326094	0.054047	1.38555	1.60424e-09	27978	Left bundle branch block
max WT	0.405545	0.0627954	1.50012	1.05951e-10	27904	Cardiac pacemaker/device in situ
max WT	0.402806	0.0650551	1.49602	5.94945e-10	27899	Cardiac pacemaker in situ
max WT	0.200326	0.0220192	1.2218	9.22059e-20	29468	Cardiac dysrhythmias
max WT	0.291135	0.0283525	1.33795	9.78021e-25	28584	Atrial fibrillation and flutter
max WT	0.30535	0.0458638	1.3571	2.78034e-11	28061	Atrial fibrillation
max WT	0.338196	0.0412734	1.40242	2.52594e-16	29658	Congestive heart failure; nonhypertensive
max WT	0.398146	0.0575074	1.48906	4.40953e-12	29492	Congestive heart failure (CHF) NOS
max WT	0.316763	0.0475836	1.37268	2.7952e-11	29600	Heart failure NOS
max WT	0.1664	0.0373875	1.18105	8.55933e-06	29621	Cerebrovascular disease
max WT	0.242483	0.0574512	1.27441	2.43573e-05	29259	Occlusion of cerebral arteries
max WT	0.413662	0.0641322	1.51235	1.11747e-10	29270	Other disorders of arteries and arterioles
max WT	0.504747	0.0718649	1.65657	2.16303e-12	29237	Stricture of artery
max WT	0.141938	0.0276692	1.1525	2.90037e-07	29300	Other disorders of circulatory system
max WT	0.142543	0.0277248	1.1532	2.72777e-07	29294	Circulatory disease NEC
max WT	0.189636	0.0353854	1.20881	8.36025e-08	29657	Chronic airway obstruction
max WT	0.146197	0.0324108	1.15742	6.46017e-06	29348	Renal failure
max WT	0.2241	0.0414618	1.2512	6.48118e-08	28955	Acute renal failure
max WT	0.0904325	0.0191655	1.09465	2.37599e-06	29693	Osteoarthrosis
max WT	0.354835	0.0775511	1.42595	4.75081e-06	29681	Cardiac congenital anomalies
max WT	0.510172	0.0902115	1.66558	1.55588e-08	29642	Valvular heart disease/ heart chambers
SBP	0.297086	0.0143716	1.34593	6.21882e-95	29693	Hypertension
SBP	0.297984	0.0143807	1.34714	2.23648e-95	29683	Essential hypertension
SBP	0.394017	0.079892	1.48293	8.14467e-07	29693	Elevated blood pressure reading without diagnosis of hypertension
SBP	-0.18128	0.0356766	0.834202	3.75089e-07	28507	Other chronic ischemic heart disease, unspecified
SBP	-0.300488	0.0498309	0.740457	1.63794e-09	28695	Hypotension
SBP	-0.403116	0.0642427	0.668235	3.49866e-10	28518	Hypotension NOS
LVEF	-0.259895	0.0529134	0.771132	9.02888e-07	28803	Chemotherapy
LVEF	-0.087832	0.0190709	0.915915	4.11364e-06	29693	Disorders of lipoid metabolism
LVEF	-0.0876225	0.0191177	0.916107	4.57638e-06	29678	Hyperlipidemia
LVEF	-0.362614	0.0806841	0.695855	6.98189e-06	29293	Hypopotassemia
LVEF	-0.575087	0.116598	0.562656	8.12931e-07	29057	Other conditions of brain
LVEF	-0.408794	0.0531261	0.664451	1.4173e-14	29275	Rheumatic disease of the heart valves
LVEF	-0.525215	0.0986594	0.591428	1.01781e-07	29091	Mitral valve stenosis and aortic valve stenosis
LVEF	-0.253227	0.0465201	0.776292	5.22787e-08	29426	Heart valve disorders
LVEF	-0.407391	0.0595668	0.665384	7.96245e-12	29230	Nonrheumatic mitral valve disorders
LVEF	-0.21821	0.0217758	0.803957	1.23543e-23	29636	Ischemic Heart Disease
LVEF	-0.421119	0.0339071	0.656312	2.04107e-35	28269	Myocardial infarction
LVEF	-0.166645	0.0308025	0.8465	6.29925e-08	28644	Angina pectoris
LVEF	-0.237765	0.0261844	0.788388	1.08177e-19	28958	Coronary atherosclerosis
LVEF	-0.287822	0.0311853	0.749895	2.72112e-20	28507	Other chronic ischemic heart disease, unspecified
LVEF	-0.318486	0.074683	0.727249	2.00345e-05	27765	Other acute and subacute forms of ischemic heart disease
LVEF	-0.684411	0.0463146	0.504387	2.04767e-49	27840	Other forms of chronic heart disease
LVEF	-0.42277	0.0516087	0.65523	2.573e-16	29667	Cardiomegaly
LVEF	-0.771247	0.0630693	0.462436	2.18799e-34	29569	Cardiomyopathy
LVEF	-0.771247	0.0630693	0.462436	2.18799e-34	29569	Primary/intrinsic cardiomyopathies
LVEF	-0.571375	0.0393277	0.564748	7.98551e-48	28230	Cardiac conduction disorders
LVEF	-0.363848	0.0639532	0.694997	1.27574e-08	28024	Atrioventricular [AV] block
LVEF	-0.331907	0.0790615	0.717554	2.69173e-05	27963	First degree AV block
LVEF	-0.794721	0.0512364	0.451707	2.92843e-54	27994	Bundle branch block
LVEF	-0.832325	0.0530481	0.435037	1.7706e-55	27978	Left bundle branch block
LVEF	-0.634706	0.0811276	0.530091	5.13514e-15	27904	Cardiac pacemaker/device in situ
LVEF	-0.660184	0.0818838	0.516756	7.47787e-16	27899	Cardiac pacemaker in situ
LVEF	-0.225609	0.0239759	0.79803	4.96943e-21	29468	Cardiac dysrhythmias
LVEF	-0.545953	0.104943	0.579289	1.96731e-07	27885	Paroxysmal ventricular tachycardia
LVEF	-0.379569	0.0324481	0.684156	1.30909e-31	28584	Atrial fibrillation and flutter
LVEF	-0.531032	0.11077	0.587998	1.63493e-06	27882	Atrial flutter
LVEF	-0.498551	0.0891728	0.60741	2.2598e-08	27913	Premature beats
LVEF	-0.764482	0.0419612	0.465575	3.66225e-74	29658	Congestive heart failure; nonhypertensive
LVEF	-0.746991	0.0640014	0.47379	1.78299e-31	29492	Congestive heart failure (CHF) NOS
LVEF	-0.76166	0.0461198	0.466891	2.87094e-61	29600	Heart failure NOS
LVEF	-0.183469	0.0408514	0.832377	7.08436e-06	29621	Cerebrovascular disease
LVEF	-0.387598	0.0791986	0.678685	9.88097e-07	29316	Other aneurysm
LVEF	-0.425789	0.0901353	0.653254	2.31384e-06	29286	Aortic aneurysm
LVEF	-0.209241	0.0433563	0.8112	1.3925e-06	28695	Hypotension
LVEF	-0.284955	0.0524171	0.752048	5.43987e-08	28518	Hypotension NOS
LVEF	-0.136056	0.0298122	0.872794	5.02439e-06	29300	Other disorders of circulatory system
LVEF	-0.133354	0.0299208	0.875155	8.31487e-06	29294	Circulatory disease NEC
LVEF	-0.174524	0.0398708	0.839856	1.20186e-05	29657	Chronic airway obstruction
LVEF	-0.241402	0.0469514	0.785526	2.72508e-07	29350	Pleurisy; pleural effusion
LVEF	-0.347523	0.0802762	0.706436	1.49722e-05	28966	Hammer toe (acquired)
LVEF	-0.250506	0.0592399	0.778407	2.35083e-05	29693	Sepsis and SIRS
LVEF	-0.250506	0.0592399	0.778407	2.35083e-05	29693	Sepsis
TM slice 1	0.0829718	0.016979	1.08651	1.02527e-06	38245	Disorders of lipoid metabolism
TM slice 1	0.0833654	0.0170221	1.08694	9.70731e-07	38224	Hyperlipidemia
TM slice 1	0.0835786	0.0176642	1.08717	2.22832e-06	37933	Hypercholesterolemia
TM slice 1	0.127352	0.0294137	1.13582	1.49313e-05	38056	Other peripheral nerve disorders
TM slice 1	0.276178	0.0549834	1.31808	5.08902e-07	37702	Rheumatic disease of the heart valves
TM slice 1	0.408596	0.0408147	1.5047	1.36388e-23	37917	Heart valve disorders
TM slice 1	0.490175	0.0572541	1.6326	1.11512e-17	37656	Nonrheumatic mitral valve disorders
TM slice 1	0.363562	0.0617216	1.43844	3.85394e-09	37632	Nonrheumatic aortic valve disorders
TM slice 1	0.0971501	0.012753	1.10203	2.57949e-14	38245	Hypertension
TM slice 1	0.097248	0.0127592	1.10213	2.50146e-14	38235	Essential hypertension
TM slice 1	0.116551	0.019818	1.12362	4.07601e-09	38168	Ischemic Heart Disease
TM slice 1	0.150915	0.0337516	1.1629	7.7733e-06	36410	Myocardial infarction
TM slice 1	0.119699	0.0239592	1.12716	5.85449e-07	37303	Coronary atherosclerosis
TM slice 1	0.315958	0.0558587	1.37157	1.54594e-08	35843	Other forms of chronic heart disease
TM slice 1	0.535393	0.0856516	1.70812	4.08288e-10	38085	Cardiomyopathy
TM slice 1	0.535393	0.0856516	1.70812	4.08288e-10	38085	Primary/intrinsic cardiomyopathies
TM slice 1	0.355355	0.0417885	1.42669	1.83712e-17	36307	Cardiac conduction disorders
TM slice 1	0.529003	0.0636361	1.69724	9.33615e-17	36007	Bundle branch block
TM slice 1	0.541449	0.0672268	1.71849	8.00915e-16	35985	Left bundle branch block
TM slice 1	0.494439	0.0973679	1.63958	3.81333e-07	35892	Cardiac pacemaker/device in situ
TM slice 1	0.53697	0.101401	1.71082	1.18675e-07	35884	Cardiac pacemaker in situ
TM slice 1	0.293326	0.0523732	1.34088	2.13502e-08	38193	Congestive heart failure; nonhypertensive
TM slice 1	0.303005	0.059442	1.35392	3.44182e-07	38120	Heart failure NOS
TM slice 1	0.137598	0.0315791	1.14751	1.31705e-05	37793	Renal failure
TM slice 2	0.0935716	0.0169377	1.09809	3.30505e-08	38245	Disorders of lipoid metabolism
TM slice 2	0.0941857	0.0169785	1.09876	2.90048e-08	38224	Hyperlipidemia
TM slice 2	0.0862204	0.0176498	1.09005	1.03401e-06	37933	Hypercholesterolemia
TM slice 2	0.116611	0.0265066	1.12368	1.08597e-05	38245	Overweight, obesity and other hyperalimentation
TM slice 2	0.116972	0.0265852	1.12409	1.0831e-05	38236	Obesity
TM slice 2	0.337055	0.0412894	1.40082	3.2618e-16	37917	Heart valve disorders
TM slice 2	0.434841	0.0576626	1.54472	4.65943e-14	37656	Nonrheumatic mitral valve disorders
TM slice 2	0.280704	0.0626926	1.32406	7.55325e-06	37632	Nonrheumatic aortic valve disorders
TM slice 2	0.118601	0.0127186	1.12592	1.10946e-20	38245	Hypertension
TM slice 2	0.118404	0.0127246	1.1257	1.33865e-20	38235	Essential hypertension
TM slice 2	0.129856	0.0197383	1.13866	4.7388e-11	38168	Ischemic Heart Disease
TM slice 2	0.145743	0.0336667	1.1569	1.49792e-05	36410	Myocardial infarction
TM slice 2	0.155253	0.0269821	1.16795	8.71898e-09	36895	Angina pectoris
TM slice 2	0.125133	0.0238873	1.1333	1.61893e-07	37303	Coronary atherosclerosis
TM slice 2	0.349279	0.0553143	1.41805	2.71123e-10	35843	Other forms of chronic heart disease
TM slice 2	0.249534	0.0544227	1.28343	4.53748e-06	38212	Cardiomegaly
TM slice 2	0.496536	0.0860961	1.64302	8.05847e-09	38085	Cardiomyopathy
TM slice 2	0.496536	0.0860961	1.64302	8.05847e-09	38085	Primary/intrinsic cardiomyopathies
TM slice 2	0.361607	0.0416687	1.43563	4.0228e-18	36307	Cardiac conduction disorders
TM slice 2	0.610742	0.06283	1.8418	2.46453e-22	36007	Bundle branch block
TM slice 2	0.629383	0.0663449	1.87645	2.38841e-21	35985	Left bundle branch block
TM slice 2	0.347203	0.0517411	1.4151	1.94096e-11	38193	Congestive heart failure; nonhypertensive
TM slice 2	0.401579	0.0862344	1.49418	3.21111e-06	37985	Congestive heart failure (CHF) NOS
TM slice 2	0.341376	0.0588574	1.40688	6.62916e-09	38120	Heart failure NOS
TM slice 3	0.194069	0.0457233	1.21418	2.19161e-05	37917	Heart valve disorders
TM slice 3	0.0759332	0.0130186	1.07889	5.45508e-09	38245	Hypertension
TM slice 3	0.0754781	0.0130252	1.0784	6.84132e-09	38235	Essential hypertension
TM slice 3	0.285657	0.0468057	1.33064	1.04074e-09	36307	Cardiac conduction disorders
TM slice 3	0.499421	0.0758444	1.64777	4.55453e-11	36007	Bundle branch block
TM slice 3	0.574684	0.081162	1.77657	1.4343e-12	35985	Left bundle branch block
TM slice 4	0.325747	0.073066	1.38506	8.26317e-06	36007	Bundle branch block
TM slice 4	0.368774	0.0776205	1.44596	2.02432e-06	35985	Left bundle branch block
TM slice 4	-0.301242	0.066325	0.739899	5.57485e-06	38241	Abnormal findings examination of lungs
TM slice 5	-0.0873776	0.0172542	0.916331	4.10239e-07	38245	Abdominal hernia
TM slice 5	-0.0896836	0.0186082	0.91422	1.43858e-06	37682	Diaphragmatic hernia
TM slice 6	0.193516	0.0448062	1.21351	1.56767e-05	36307	Cardiac conduction disorders
TM slice 6	0.337387	0.0703627	1.40128	1.62701e-06	36007	Bundle branch block
TM slice 6	0.345727	0.0745225	1.41302	3.49699e-06	35985	Left bundle branch block
TM slice 6	-0.0926052	0.0174613	0.911553	1.13638e-07	38245	Abdominal hernia
TM slice 6	-0.0916035	0.0188265	0.912467	1.14067e-06	37682	Diaphragmatic hernia
TM slice 7	0.483218	0.0863253	1.62128	2.1729e-08	38085	Cardiomyopathy
TM slice 7	0.483218	0.0863253	1.62128	2.1729e-08	38085	Primary/intrinsic cardiomyopathies
TM slice 7	0.838984	0.192349	2.31402	1.29007e-05	37997	Other hypertrophic cardiomyopathy
TM slice 7	0.233999	0.042492	1.26364	3.65232e-08	36307	Cardiac conduction disorders
TM slice 7	0.346056	0.0652235	1.41348	1.12247e-07	36007	Bundle branch block
TM slice 7	0.368442	0.0687779	1.44548	8.46213e-08	35985	Left bundle branch block
TM slice 7	-0.0819853	0.0177418	0.921286	3.81839e-06	38245	Abdominal hernia
TM slice 7	-0.0827498	0.0191398	0.920581	1.53611e-05	37682	Diaphragmatic hernia
TM slice 8	0.135419	0.032205	1.14502	2.6118e-05	36410	Myocardial infarction
TM slice 8	0.302466	0.0503814	1.35319	1.93087e-09	35843	Other forms of chronic heart disease
TM slice 8	0.532007	0.0718951	1.70235	1.36425e-13	38085	Cardiomyopathy
TM slice 8	0.532007	0.0718951	1.70235	1.36425e-13	38085	Primary/intrinsic cardiomyopathies
TM slice 8	0.788632	0.151055	2.20038	1.78126e-07	37997	Other hypertrophic cardiomyopathy
TM slice 8	0.210637	0.0399522	1.23446	1.34782e-07	36307	Cardiac conduction disorders
TM slice 8	0.280239	0.0602645	1.32345	3.31691e-06	36007	Bundle branch block
TM slice 8	0.271554	0.0641434	1.312	2.30027e-05	35985	Left bundle branch block
TM slice 8	0.28583	0.0475797	1.33087	1.88539e-09	38193	Congestive heart failure; nonhypertensive
TM slice 8	0.332718	0.0527018	1.39475	2.73281e-10	38120	Heart failure NOS
TM slice 9	0.161431	0.0319943	1.17519	4.52072e-07	36410	Myocardial infarction
TM slice 9	0.276806	0.0518393	1.31891	9.31024e-08	35843	Other forms of chronic heart disease
TM slice 9	0.456373	0.075833	1.57834	1.76439e-09	38085	Cardiomyopathy
TM slice 9	0.456373	0.075833	1.57834	1.76439e-09	38085	Primary/intrinsic cardiomyopathies
TM slice 9	0.233465	0.0494591	1.26297	2.35424e-06	38193	Congestive heart failure; nonhypertensive
TM slice 9	0.261478	0.0553802	1.29885	2.34092e-06	38120	Heart failure NOS
min global TM	0.184889	0.0415961	1.20308	8.79526e-06	37917	Heart valve disorders
min global TM	0.287561	0.0566199	1.33317	3.79833e-07	37656	Nonrheumatic mitral valve disorders
min global TM	0.173784	0.0327016	1.1898	1.0711e-07	36410	Myocardial infarction
min global TM	0.347692	0.0518472	1.4158	1.99896e-11	35843	Other forms of chronic heart disease
min global TM	0.507916	0.0762166	1.66182	2.66282e-11	38085	Cardiomyopathy
min global TM	0.507916	0.0762166	1.66182	2.66282e-11	38085	Primary/intrinsic cardiomyopathies
min global TM	0.713479	0.157832	2.04108	6.16974e-06	37997	Other hypertrophic cardiomyopathy
min global TM	0.193106	0.0419326	1.21301	4.12145e-06	36307	Cardiac conduction disorders
min global TM	0.305841	0.0625073	1.35777	9.93697e-07	36007	Bundle branch block
min global TM	0.304475	0.0662441	1.35591	4.30162e-06	35985	Left bundle branch block
min global TM	0.274423	0.0501107	1.31577	4.34216e-08	38193	Congestive heart failure; nonhypertensive
min global TM	0.285703	0.0566433	1.3307	4.56135e-07	38120	Heart failure NOS
mean TM	0.288838	0.0417331	1.33488	4.48265e-12	37917	Heart valve disorders
mean TM	0.417155	0.0578402	1.51764	5.50522e-13	37656	Nonrheumatic mitral valve disorders
mean TM	0.324012	0.055646	1.38266	5.78914e-09	35843	Other forms of chronic heart disease
mean TM	0.620456	0.0833629	1.85978	9.85443e-14	38085	Cardiomyopathy
mean TM	0.620456	0.0833629	1.85978	9.85443e-14	38085	Primary/intrinsic cardiomyopathies
mean TM	0.886518	0.182447	2.42667	1.17959e-06	37997	Other hypertrophic cardiomyopathy
mean TM	0.372364	0.0415107	1.45116	2.95663e-19	36307	Cardiac conduction disorders
mean TM	0.577672	0.062332	1.78189	1.90253e-20	36007	Bundle branch block
mean TM	0.599865	0.0656791	1.82187	6.64581e-20	35985	Left bundle branch block
mean TM	0.446683	0.10254	1.56312	1.32345e-05	35884	Cardiac pacemaker in situ
mean TM	0.284678	0.0524843	1.32933	5.82593e-08	38193	Congestive heart failure; nonhypertensive
mean TM	0.334941	0.0589844	1.39786	1.35908e-08	38120	Heart failure NOS
med global TM	0.279404	0.0431927	1.32234	9.87988e-11	37917	Heart valve disorders
med global TM	0.409008	0.0608746	1.50532	1.83149e-11	37656	Nonrheumatic mitral valve disorders
med global TM	0.311743	0.0578587	1.3658	7.12463e-08	35843	Other forms of chronic heart disease
med global TM	0.643941	0.0904226	1.90397	1.06787e-12	38085	Cardiomyopathy
med global TM	0.643941	0.0904226	1.90397	1.06787e-12	38085	Primary/intrinsic cardiomyopathies
med global TM	0.975385	0.206674	2.65219	2.36501e-06	37997	Other hypertrophic cardiomyopathy
med global TM	0.377575	0.0433144	1.45874	2.85469e-18	36307	Cardiac conduction disorders
med global TM	0.636746	0.0668072	1.89032	1.55638e-21	36007	Bundle branch block
med global TM	0.658004	0.0706442	1.93093	1.22721e-20	35985	Left bundle branch block
med global TM	0.435657	0.103263	1.54598	2.45509e-05	35892	Cardiac pacemaker/device in situ
med global TM	0.456674	0.108212	1.57881	2.44091e-05	35884	Cardiac pacemaker in situ
med global TM	0.318257	0.0540993	1.37473	4.03289e-09	38193	Congestive heart failure; nonhypertensive
med global TM	0.37034	0.0612309	1.44823	1.46431e-09	38120	Heart failure NOS
max global TM	0.203858	0.0441638	1.22612	3.91271e-06	37917	Heart valve disorders
max global TM	0.288755	0.0626546	1.33476	4.05234e-06	37656	Nonrheumatic mitral valve disorders
max global TM	0.247221	0.0445763	1.28046	2.92237e-08	36307	Cardiac conduction disorders
max global TM	0.40721	0.0689076	1.50262	3.43131e-09	36007	Bundle branch block
max global TM	0.461487	0.0724048	1.58643	1.84502e-10	35985	Left bundle branch block
max global TM	-0.115646	0.0252798	0.89079	4.77021e-06	37061	Hyperplasia of prostate
mean basal TM	0.0950817	0.0170653	1.09975	2.52354e-08	38245	Disorders of lipoid metabolism
mean basal TM	0.095953	0.0171076	1.10071	2.03747e-08	38224	Hyperlipidemia
mean basal TM	0.0937334	0.0177591	1.09827	1.30562e-07	37933	Hypercholesterolemia
mean basal TM	0.126417	0.0297402	1.13475	2.13106e-05	38056	Other peripheral nerve disorders
mean basal TM	0.280241	0.0560629	1.32345	5.77193e-07	37702	Rheumatic disease of the heart valves
mean basal TM	0.410115	0.0419136	1.50699	1.30881e-22	37917	Heart valve disorders
mean basal TM	0.50105	0.0588642	1.65045	1.71019e-17	37656	Nonrheumatic mitral valve disorders
mean basal TM	0.379109	0.0631383	1.46098	1.9201e-09	37632	Nonrheumatic aortic valve disorders
mean basal TM	0.124074	0.0128113	1.1321	3.50051e-22	38245	Hypertension
mean basal TM	0.123864	0.0128174	1.13186	4.29956e-22	38235	Essential hypertension
mean basal TM	0.131595	0.0199612	1.14065	4.32319e-11	38168	Ischemic Heart Disease
mean basal TM	0.15168	0.0274025	1.16379	3.10786e-08	36895	Angina pectoris
mean basal TM	0.13526	0.0241437	1.14483	2.11552e-08	37303	Coronary atherosclerosis
mean basal TM	0.355585	0.0568406	1.42701	3.95421e-10	35843	Other forms of chronic heart disease
mean basal TM	0.248678	0.0555847	1.28233	7.6821e-06	38212	Cardiomegaly
mean basal TM	0.528371	0.0883063	1.69617	2.18539e-09	38085	Cardiomyopathy
mean basal TM	0.528371	0.0883063	1.69617	2.18539e-09	38085	Primary/intrinsic cardiomyopathies
mean basal TM	0.423598	0.042417	1.52745	1.74616e-23	36307	Cardiac conduction disorders
mean basal TM	0.317387	0.0750548	1.37353	2.35005e-05	35970	First degree AV block
mean basal TM	0.676913	0.0641922	1.96779	5.35124e-26	36007	Bundle branch block
mean basal TM	0.711171	0.0676179	2.03637	7.17502e-26	35985	Left bundle branch block
mean basal TM	0.489498	0.100602	1.6315	1.14053e-06	35892	Cardiac pacemaker/device in situ
mean basal TM	0.532217	0.104878	1.7027	3.883e-07	35884	Cardiac pacemaker in situ
mean basal TM	0.321335	0.0533269	1.37897	1.68314e-09	38193	Congestive heart failure; nonhypertensive
mean basal TM	0.316403	0.0606804	1.37218	1.8455e-07	38120	Heart failure NOS
mean basal TM	0.658454	0.151531	1.9318	1.39057e-05	37667	Stricture of artery
mean basal TM	0.134931	0.0319692	1.14446	2.43604e-05	37793	Renal failure
max basal TM	0.322256	0.045509	1.38024	1.42974e-12	37917	Heart valve disorders
max basal TM	0.39235	0.0651572	1.48046	1.72717e-09	37656	Nonrheumatic mitral valve disorders
max basal TM	0.330589	0.0683077	1.39179	1.30035e-06	37632	Nonrheumatic aortic valve disorders
max basal TM	0.0875972	0.0129961	1.09155	1.58099e-11	38245	Hypertension
max basal TM	0.087111	0.0130019	1.09102	2.08633e-11	38235	Essential hypertension
max basal TM	0.348848	0.046107	1.41743	3.84781e-14	36307	Cardiac conduction disorders
max basal TM	0.549581	0.0729056	1.73253	4.76297e-14	36007	Bundle branch block
max basal TM	0.612292	0.0771993	1.84466	2.16825e-15	35985	Left bundle branch block
max basal TM	0.46598	0.110968	1.59358	2.67823e-05	35892	Cardiac pacemaker/device in situ
max basal TM	0.51072	0.116535	1.66649	1.17295e-05	35884	Cardiac pacemaker in situ
mean mid TM	0.359378	0.0714967	1.43244	4.99534e-07	36007	Bundle branch block
mean mid TM	0.375672	0.0757515	1.45597	7.07602e-07	35985	Left bundle branch block
mean mid TM	-0.086461	0.0173715	0.917171	6.45231e-07	38245	Abdominal hernia
mean mid TM	-0.0883682	0.0187322	0.915424	2.3881e-06	37682	Diaphragmatic hernia
max mid TM	0.314859	0.0713799	1.37007	1.02878e-05	36007	Bundle branch block
max mid TM	0.358103	0.0755506	1.43061	2.13812e-06	35985	Left bundle branch block
max mid TM	-0.112692	0.0250837	0.893425	7.03403e-06	37061	Hyperplasia of prostate
mean apical TM	0.300767	0.0524272	1.35089	9.64508e-09	35843	Other forms of chronic heart disease
mean apical TM	0.561953	0.0754712	1.75409	9.62686e-14	38085	Cardiomyopathy
mean apical TM	0.561953	0.0754712	1.75409	9.62686e-14	38085	Primary/intrinsic cardiomyopathies
mean apical TM	0.81657	0.160769	2.26272	3.79122e-07	37997	Other hypertrophic cardiomyopathy
mean apical TM	0.225407	0.0408362	1.25283	3.39411e-08	36307	Cardiac conduction disorders
mean apical TM	0.303347	0.0618937	1.35438	9.53071e-07	36007	Bundle branch block
mean apical TM	0.308515	0.0654072	1.3614	2.39539e-06	35985	Left bundle branch block
mean apical TM	0.27584	0.0495715	1.31764	2.62905e-08	38193	Congestive heart failure; nonhypertensive
mean apical TM	0.326504	0.0551053	1.38611	3.12098e-09	38120	Heart failure NOS
max apical TM	0.278922	0.0563983	1.3217	7.59172e-07	35843	Other forms of chronic heart disease
max apical TM	0.548593	0.0867076	1.73082	2.50073e-10	38085	Cardiomyopathy
max apical TM	0.548593	0.0867076	1.73082	2.50073e-10	38085	Primary/intrinsic cardiomyopathies
max apical TM	0.875623	0.195674	2.40037	7.6445e-06	37997	Other hypertrophic cardiomyopathy
max apical TM	0.236565	0.0427578	1.26689	3.15385e-08	36307	Cardiac conduction disorders
max apical TM	0.320503	0.0661473	1.37782	1.2642e-06	36007	Bundle branch block
max apical TM	0.346314	0.0697401	1.41385	6.8426e-07	35985	Left bundle branch block
max apical TM	0.253371	0.0602637	1.28836	2.61801e-05	38120	Heart failure NOS

### Sheet: Table S9
Table S9: The table depicts the novel, independent, significant GWAS loci for trabecular measures for both validation and discovery datasets as observed from LocusZoom. name, random ID of independent locus; Region, position of locus in GrCh38; Gene1-3; nearest genes from LocusZoom.
name	Lead SNP	rsID	Gene1	Gene2	Gene3	Confirmed eQTL?	other example genes GTEX	TWAS significant	GWAS Catalog	Phenoscanner	PheWEB
chr1x	1:89108667_A/G	rs10923120	PKN2			Yes	GBP3, KYAT3			Height
chr1y	1:155951502_A/G	rs1889532	ARHGEF2			Yes	RIT1, HCN3, YY1AP1, MSTO2P, THBS3, GBA, GBAP1, FAM189B, FDPS, MTX1P1, RUSC1-AS1, GON4L, MSTO1, SYT11, MUC1	ARHGEF2''		Crohn's disease
chr2x	2:78689574_T/G	rs189373092	LRRTM4			No
chr2y	2:8785203_A/C	rs4669320	ID2			Yes		ID2''	QRS-T angle
chr2z	2:236206476_C/T	rs141561997	AGAP1	SH3BP4		No
chr3x	3:53406840_G/C	rs76785074	CACNA1D			No	TKT, SERBP1P3, DCP1A	DCP1A''		Pulse rate
chr4x	4:174581749_G/A	rs78243103	HAND2			Yes		HAND2''	QT and JT interval
chr4y	4:113170515_T/TA	rs909031*	AP1AR	ALPK1	TIFA	Yes	C4orf32, TIFA, RP11-73K9.3	AP1AR, TIFA, RP11-73K9.3
chr4z	4:20121121_G/A	rs13150272	SLIT2			Yes			Brain measurements	CD32+
chr4zx	4:81421122_A/AT	rs147696540*	CFAP299	FGF5		No	C4orf22
chr5x	5:143578326_T/A	rs11739849*	KCTD16	YIPF5		No			Educational attainment
chr6x	6:30323623_T/C	rs3094626	TRIM39	RPP21		No	ABCF1, HLA, HCP5B, PSORS1C1, CCHCR1, HCG17, ZNRD1ASP, PPP1R18, FLOT1, TRIM26	PSORS1C2		Height, hypothyroidism, blood cells	Celiac disease, disorders of iron metabolism, type 1 diabetes
chr7x	7:80583482_A/G	rs10232072*	SEMA3C			Yes		SEMA3C
chr7y	7:35449819_AG/A	rs34146289	TBX20			No
chr8x	8:32601260_A/G	rs572270258	NRG1			No
chr8y	8:1983582_A/G	rs4875928*	MYOM2	KBTBD11	ARHGEF10	Yes		MYOM2''
chr8z	8:105959223_CT/C	rs5893709	ZFPM2			Yes	LRP12				Hypertension
chr9x	9: 139,406,496 C/T	rs72775784	NOTCH1			No	INPP5E, SSNA1, NALT1				Varicose viens
chr10x	10:121415685_G/A	rs72840788	BAG3			No	TXNP1, INPP5F, SEC23IP	BAG3''	LVESV, LVEF, Troponin, lipids, LV strain, RVESV, RVEF, heart failure, QRS duration, HCM	Pulse rate, height, blood pressure, forced expiratory volume	Heart failure, stress incontinence
chr10z	10:114452955_C/T	rs71483155	VTI1A			No
chr11x	11:48148606_C/T	rs4508163*	PTPRJ			Yes	AGBL2, ACP2, RAPSN, MTCH2, FNBP4, CELF1, C1QTNF4, SLC39A3, PSMC3, PTPMT1	PSMC3		Height, blood pressure
chr11y	11:111780837_G/A	rs2070894	CRYAB	HSBP2		Yes	PPP2R1B, C11orf1, DLAT	PPP2R1B, C11orf1		Hypertension, pulse rate, creatinine
chr11z	11:49241228_G/A	rs685789	FOLH1			Yes	TRIM51DP, RP11-707M1.1, GTF2IP11, OR4C49P, RP11-163O19.8	FOLH1		Height, malaise and fatigue
chr12x	12:2791132_G/A	rs216044*	CACNA1C			Yes				No. cigarettes smoked
chr12y	12:50959088_AT/A	rs78478979	DIP2B	ATF1		No		ATF1
chr13x	13:61286863_A/G	rs566908251	TDRD3			No
chr13y	13:50863919_G/T	rs806349*	DLEU1	KCNRG		No			Multiple sclerosis	Height, hand grip strength
chr13z	13:39178152_A/G	rs41513544	FREM2	UFM1		No				treatment with norgeston tablet
chr16x	16:89392315_T/C	rs3096319*	ANKRD11			Yes	RP11-104N10.2, FANCA, SPG7, SPIRE2, CDK10, SPATA2L	ANKRD11''		Walking to work, mean corpuscular volume	Skin cancer
chr16y	16:75836544_C/G	rs538247142	DUXB	TERF2IP	CPHXL	No
chr17x	17:66823805_G/A	rs112001035	ABCA8			Yes		ABCA8	lipids, cholesterol		Hereditary hemolytic anemias
chr18x	18:32641059_T/TC	rs779901625	MAPRE2	DTNA		No
chr19x	19:10342013_G/T	rs28693921	S1PR2	DNMT1		Yes	MRPL4, EIF3G	S1PR2	reticulocyte count	reticulocyte count
chr20x	20:8044062_T/C	rs186592019	PLCB1			No
chr22x	22:24379260_G/T	rs765233647	GSTT1			No
chr22y	22:33238108_A/T	rs73158349	TIMP3	SYN3		No

### Sheet: Table S10
Table S10: The table depicts the novel, rare variant association studies results for trabecular measures using both discovery and validation cohorts. CHROM, chromosome; GENPOS, gene position; ALLELE1, masks; A1FREQ, allele frequency; N, sample size of discovery cohort; TEST, RVAS method analysed by Regenie software; SE, standard error; LOG10P, p-value of association.
CHROM	GENPOS	Gene	Transcript	ALLELE0	ALLELE1	A1FREQ	N	TEST	BETA.slice1	SE.slice1	CHISQ.slice1	LOG10P.slice1	BETA.slice2	SE.slice2	CHISQ.slice2	LOG10P.slice2	BETA.slice3	SE.slice3	CHISQ.slice3	LOG10P.slice3	BETA.slice4	SE.slice4	CHISQ.slice4	LOG10P.slice4	BETA.slice5	SE.slice5	CHISQ.slice5	LOG10P.slice5	BETA.slice6	SE.slice6	CHISQ.slice6	LOG10P.slice6	BETA.slice7	SE.slice7	CHISQ.slice7	LOG10P.slice7	BETA.slice8	SE.slice8	CHISQ.slice8	LOG10P.slice8	BETA.slice9	SE.slice9	CHISQ.slice9	LOG10P.slice9	BETA.minglobal	SE.minglobal	CHISQ.minglobal	LOG10P.minglobal	BETA.meanglobal	SE.meanglobal	CHISQ.meanglobal	LOG10P.meanglobal	BETA.medglobal	SE.medglobal	CHISQ.medglobal	LOG10P.medglobal	BETA.maxglobal	SE.maxglobal	CHISQ.maxglobal	LOG10P.maxglobal	BETA.minbasal	SE.minbasal	CHISQ.minbasal	LOG10P.minbasal	BETA.meanbasal	SE.meanbasal	CHISQ.meanbasal	LOG10P.meanbasal	BETA.medbasal	SE.medbasal	CHISQ.medbasal	LOG10P.medbasal	BETA.maxbasal	SE.maxbasal	CHISQ.maxbasal	LOG10P.maxbasal	BETA.minmid	SE.minmid	CHISQ.minmid	LOG10P.minmid	BETA.meanmid	SE.meanmid	CHISQ.meanmid	LOG10P.meanmid	BETA.medmid	SE.medmid	CHISQ.medmid	LOG10P.medmid	BETA.maxmid	SE.maxmid	CHISQ.maxmid	LOG10P.maxmid	BETA.minapical	SE.minapical	CHISQ.minapical	LOG10P.minapical	BETA.meanapical	SE.meanapical	CHISQ.meanapical	LOG10P.meanapical	BETA.medapical	SE.medapical	CHISQ.medapical	LOG10P.medapical	BETA.maxapical	SE.maxapical	CHISQ.maxapical	LOG10P.maxapical
1	236686674	ACTN2	ENSG00000077522.M1.singleton	ref	LoF.singleton	5.43877e-05	36773	ADD	-0.636593	0.495397	1.65127	0.701613	0.209591	0.492817	0.180874	0.173521	0.676988	0.490702	1.90338	0.775467	0.881926	0.493702	3.19106	1.13052	1.15756	0.492989	5.51328	1.72417	1.49062	0.491255	9.20701	2.61782	1.76131	0.491861	12.823	3.46548	2.1307	0.49329	18.6569	4.80554	2.02973	0.497347	16.6556	4.34855	0.386505	0.497119	0.604489	0.359647	1.76513	0.49063	12.9433	3.4934	1.8371	0.491426	13.9749	3.73221	1.4809	0.492875	9.02769	2.57525	-0.35522	0.498641	0.507481	0.322182	-0.041007	0.491199	0.00696951	0.029901	-0.224445	0.499068	0.202256	0.185149	0.554064	0.491865	1.2689	0.585072	1.10818	0.498672	4.93849	1.58062	1.36636	0.490989	7.74436	2.26857	1.2427	0.498913	6.20419	1.89467	1.51172	0.492915	9.40588	2.66496	2.81808	0.496771	32.1807	7.85238	2.294	0.492073	21.7334	5.50407	2.27532	0.496973	20.9613	5.32914	1.66656	0.492404	11.4551	3.14691
1	236686674	ACTN2	ENSG00000077522.M1.0.001	ref	LoF.0.001	5.43877e-05	36773	ADD	-0.636593	0.495397	1.65127	0.701613	0.209591	0.492817	0.180874	0.173521	0.676988	0.490702	1.90338	0.775467	0.881926	0.493702	3.19106	1.13052	1.15756	0.492989	5.51328	1.72417	1.49062	0.491255	9.20701	2.61782	1.76131	0.491861	12.823	3.46548	2.1307	0.49329	18.6569	4.80554	2.02973	0.497347	16.6556	4.34855	0.386505	0.497119	0.604489	0.359647	1.76513	0.49063	12.9433	3.4934	1.8371	0.491426	13.9749	3.73221	1.4809	0.492875	9.02769	2.57525	-0.35522	0.498641	0.507481	0.322182	-0.041007	0.491199	0.00696951	0.029901	-0.224445	0.499068	0.202256	0.185149	0.554064	0.491865	1.2689	0.585072	1.10818	0.498672	4.93849	1.58062	1.36636	0.490989	7.74436	2.26857	1.2427	0.498913	6.20419	1.89467	1.51172	0.492915	9.40588	2.66496	2.81808	0.496771	32.1807	7.85238	2.294	0.492073	21.7334	5.50407	2.27532	0.496973	20.9613	5.32914	1.66656	0.492404	11.4551	3.14691
1	236686674	ACTN2	ENSG00000077522.M1.0.01	ref	LoF.0.01	5.43877e-05	36773	ADD	-0.636593	0.495397	1.65127	0.701613	0.209591	0.492817	0.180874	0.173521	0.676988	0.490702	1.90338	0.775467	0.881926	0.493702	3.19106	1.13052	1.15756	0.492989	5.51328	1.72417	1.49062	0.491255	9.20701	2.61782	1.76131	0.491861	12.823	3.46548	2.1307	0.49329	18.6569	4.80554	2.02973	0.497347	16.6556	4.34855	0.386505	0.497119	0.604489	0.359647	1.76513	0.49063	12.9433	3.4934	1.8371	0.491426	13.9749	3.73221	1.4809	0.492875	9.02769	2.57525	-0.35522	0.498641	0.507481	0.322182	-0.041007	0.491199	0.00696951	0.029901	-0.224445	0.499068	0.202256	0.185149	0.554064	0.491865	1.2689	0.585072	1.10818	0.498672	4.93849	1.58062	1.36636	0.490989	7.74436	2.26857	1.2427	0.498913	6.20419	1.89467	1.51172	0.492915	9.40588	2.66496	2.81808	0.496771	32.1807	7.85238	2.294	0.492073	21.7334	5.50407	2.27532	0.496973	20.9613	5.32914	1.66656	0.492404	11.4551	3.14691
1	236686674	ACTN2	ENSG00000077522.M1.all	ref	LoF.all	5.43877e-05	36773	ADD	-0.636593	0.495397	1.65127	0.701613	0.209591	0.492817	0.180874	0.173521	0.676988	0.490702	1.90338	0.775467	0.881926	0.493702	3.19106	1.13052	1.15756	0.492989	5.51328	1.72417	1.49062	0.491255	9.20701	2.61782	1.76131	0.491861	12.823	3.46548	2.1307	0.49329	18.6569	4.80554	2.02973	0.497347	16.6556	4.34855	0.386505	0.497119	0.604489	0.359647	1.76513	0.49063	12.9433	3.4934	1.8371	0.491426	13.9749	3.73221	1.4809	0.492875	9.02769	2.57525	-0.35522	0.498641	0.507481	0.322182	-0.041007	0.491199	0.00696951	0.029901	-0.224445	0.499068	0.202256	0.185149	0.554064	0.491865	1.2689	0.585072	1.10818	0.498672	4.93849	1.58062	1.36636	0.490989	7.74436	2.26857	1.2427	0.498913	6.20419	1.89467	1.51172	0.492915	9.40588	2.66496	2.81808	0.496771	32.1807	7.85238	2.294	0.492073	21.7334	5.50407	2.27532	0.496973	20.9613	5.32914	1.66656	0.492404	11.4551	3.14691
1	200739835	CAMSAP2	ENSG00000118200.M2.singleton	ref	missense(>=1/5),missense(5/5).singleton	0.000924591	36773	ADD	0.280318	0.120256	5.43362	1.70437	0.016902	0.11963	0.0199617	0.0517611	-0.0242813	0.119116	0.0415529	0.0765102	0.125061	0.119845	1.08896	0.527678	0.15092	0.119672	1.59042	0.68347	0.222941	0.119251	3.49507	1.21076	0.195823	0.119398	2.68988	0.995734	0.129394	0.119745	1.16766	0.553023	0.149641	0.120729	1.53629	0.667216	0.102927	0.120674	0.727498	0.40484	0.214614	0.119099	3.24712	1.1454	0.169397	0.119292	2.01644	0.807981	0.114064	0.119644	0.908901	0.468003	0.599615	0.121044	24.5393	6.13781	0.135004	0.119237	1.28195	0.589159	0.587447	0.121147	23.5131	5.90636	-0.00706633	0.119399	0.00350258	0.0209952	-0.370657	0.121051	9.37577	2.65783	0.190252	0.119186	2.54804	0.956909	-0.3488	0.12111	8.29463	2.40053	0.106086	0.119654	0.786078	0.425635	0.296474	0.12059	6.0444	1.85541	0.1856	0.119449	2.41429	0.919977	0.297181	0.120639	6.06832	1.86129	0.193066	0.119529	2.60892	0.973613
1	200739835	CAMSAP2	ENSG00000118200.M6.singleton	ref	LoF,missense(>=1/5),missense(5/5).singleton	0.000924591	36773	ADD	0.280318	0.120256	5.43362	1.70437	0.016902	0.11963	0.0199617	0.0517611	-0.0242813	0.119116	0.0415529	0.0765102	0.125061	0.119845	1.08896	0.527678	0.15092	0.119672	1.59042	0.68347	0.222941	0.119251	3.49507	1.21076	0.195823	0.119398	2.68988	0.995734	0.129394	0.119745	1.16766	0.553023	0.149641	0.120729	1.53629	0.667216	0.102927	0.120674	0.727498	0.40484	0.214614	0.119099	3.24712	1.1454	0.169397	0.119292	2.01644	0.807981	0.114064	0.119644	0.908901	0.468003	0.599615	0.121044	24.5393	6.13781	0.135004	0.119237	1.28195	0.589159	0.587447	0.121147	23.5131	5.90636	-0.00706633	0.119399	0.00350258	0.0209952	-0.370657	0.121051	9.37577	2.65783	0.190252	0.119186	2.54804	0.956909	-0.3488	0.12111	8.29463	2.40053	0.106086	0.119654	0.786078	0.425635	0.296474	0.12059	6.0444	1.85541	0.1856	0.119449	2.41429	0.919977	0.297181	0.120639	6.06832	1.86129	0.193066	0.119529	2.60892	0.973613
1	115701246	CASQ2	ENSG00000118729.M3.all	ref	missense(0/5),missense(>=1/5),missense(5/5).all	NA	36773	ADD-ACATO	NA	NA	0.000461623	0.00750903	NA	NA	1.04302	0.512692	NA	NA	0.0385485	0.0734797	NA	NA	0.253007	0.211149	NA	NA	1.72982	0.724841	NA	NA	12.9554	3.49622	NA	NA	29.971	7.35797	NA	NA	11.2663	3.10278	NA	NA	1.40676	0.627834	NA	NA	0.176309	0.170976	NA	NA	0.13079	0.144109	NA	NA	0.0188324	0.0501964	NA	NA	1.42634	0.633835	NA	NA	0.0496013	0.0842001	NA	NA	0.0115391	0.0388373	NA	NA	0.053108	0.0873843	NA	NA	0.0696066	0.101324	NA	NA	0.136949	0.147927	NA	NA	4.24789	1.40562	NA	NA	0.154349	0.158382	NA	NA	1.08334	0.525855	NA	NA	0.0377897	0.0726984	NA	NA	21.1539	5.37279	NA	NA	0.00355524	0.0211562	NA	NA	34.6519	8.40423
1	115701246	CASQ2	ENSG00000118729.M3.all	ref	missense(0/5),missense(>=1/5),missense(5/5).all	NA	36773	ADD-ACATV	NA	NA	0.0277863	0.0616743	NA	NA	1.41103	0.629145	NA	NA	0.038009	0.0729249	NA	NA	0.0664989	0.0988118	NA	NA	1.93233	0.783824	NA	NA	17.1059	4.45159	NA	NA	34.2395	8.31222	NA	NA	15.3836	4.05677	NA	NA	2.31813	0.893218	NA	NA	0.357026	0.259509	NA	NA	0.0933696	0.119223	NA	NA	0.174278	0.169837	NA	NA	1.6293	0.69508	NA	NA	0.00148647	0.0135663	NA	NA	0.13448	0.146405	NA	NA	0.164381	0.164211	NA	NA	0.199132	0.183479	NA	NA	0.303614	0.235356	NA	NA	8.11148	2.35669	NA	NA	0.260149	0.214657	NA	NA	1.66948	0.707017	NA	NA	0.0691386	0.100949	NA	NA	25.3793	6.32704	NA	NA	0.0361236	0.0709591	NA	NA	38.9354	9.35847
1	115701246	CASQ2	ENSG00000118729.M3.all	ref	missense(0/5),missense(>=1/5),missense(5/5).all	0.293938	36773	ADD	0.0244191	0.00802244	9.26504	2.63159	0.0372534	0.00798066	21.7898	5.51682	0.00214887	0.00794641	0.0731272	0.104115	-0.0298914	0.00799499	13.9784	3.73301	-0.0340199	0.00798345	18.1587	4.692	-0.0504283	0.00795537	40.1817	9.63562	-0.0604148	0.00796519	57.53	13.4777	-0.04968	0.00798833	38.6768	9.30093	-0.0304279	0.00805402	14.2731	3.80105	-0.00232667	0.00805033	0.0835299	0.112062	-0.0339855	0.00794525	18.2967	4.72346	-0.0343315	0.00795813	18.6107	4.79502	-0.0325635	0.00798159	16.6449	4.34611	0.0169703	0.00807497	4.41669	1.44868	0.0284134	0.00795445	12.7593	3.45069	0.0157167	0.00808188	3.78178	1.28556	0.00274808	0.00796524	0.119031	0.136625	-0.0249883	0.00807548	9.57497	2.70499	-0.0444655	0.00795106	31.2749	7.64984	-0.0205363	0.00807938	6.46085	1.95752	-0.0372358	0.00798225	21.7606	5.51022	0.00061448	0.00804469	0.0058344	0.0272816	-0.0559289	0.00796861	49.2615	11.6497	-0.00497539	0.00804797	0.382193	0.270485	-0.0631797	0.00797397	62.7778	14.6357
1	115701246	CASQ2	ENSG00000118729.M7.all	ref	LoF,missense(0/5),missense(>=1/5),missense(5/5).all	NA	36773	ADD-ACATO	NA	NA	0.000135967	0.00405938	NA	NA	0.802022	0.431224	NA	NA	0.0607437	0.0940292	NA	NA	0.427077	0.289522	NA	NA	1.98278	0.798335	NA	NA	12.9253	3.48922	NA	NA	29.9396	7.35093	NA	NA	11.239	3.0964	NA	NA	1.92078	0.780491	NA	NA	0.518942	0.326709	NA	NA	0.457222	0.301965	NA	NA	0.0902591	0.116993	NA	NA	2.06282	0.821221	NA	NA	0.0415819	0.076539	NA	NA	0.00240182	0.0173161	NA	NA	0.039772	0.0747256	NA	NA	0.146078	0.15347	NA	NA	0.0329456	0.0675425	NA	NA	4.27739	1.41316	NA	NA	0.010342	0.0366853	NA	NA	1.59114	0.683688	NA	NA	0.0333439	0.0679783	NA	NA	21.1228	5.36576	NA	NA	0.00242117	0.0173871	NA	NA	34.6203	8.39718
1	115701246	CASQ2	ENSG00000118729.M7.all	ref	LoF,missense(0/5),missense(>=1/5),missense(5/5).all	NA	36773	ADD-ACATV	NA	NA	0.00488945	0.0249113	NA	NA	1.25202	0.579769	NA	NA	0.0424781	0.0774245	NA	NA	0.0846036	0.112859	NA	NA	2.17121	0.851965	NA	NA	17.0752	4.44456	NA	NA	34.208	8.30517	NA	NA	15.3532	4.04979	NA	NA	2.53291	0.952747	NA	NA	0.633301	0.370441	NA	NA	0.16351	0.163711	NA	NA	0.315569	0.240874	NA	NA	2.14708	0.845147	NA	NA	0.00150444	0.0136493	NA	NA	0.051552	0.0859826	NA	NA	0.150494	0.156105	NA	NA	0.252808	0.211051	NA	NA	0.174307	0.169853	NA	NA	8.08705	2.35083	NA	NA	0.130643	0.144017	NA	NA	2.02363	0.810037	NA	NA	0.0406418	0.0756013	NA	NA	25.3481	6.32	NA	NA	0.00333581	0.0204778	NA	NA	38.9038	9.35143
1	115701246	CASQ2	ENSG00000118729.M7.all	ref	LoF,missense(0/5),missense(>=1/5),missense(5/5).all	0.293966	36773	ADD	0.0244108	0.00802253	9.25849	2.63003	0.0372276	0.00798075	21.7591	5.50988	0.00220574	0.0079465	0.0770472	0.10716	-0.0298062	0.00799508	13.8985	3.71455	-0.0339665	0.00798354	18.1014	4.67891	-0.0504219	0.00795547	40.1704	9.63312	-0.0604857	0.00796528	57.6639	13.5073	-0.049792	0.00798842	38.8506	9.33959	-0.0305584	0.00805411	14.3955	3.82927	-0.00248314	0.00805042	0.0951404	0.120479	-0.0340528	0.00794534	18.3687	4.73988	-0.0344253	0.00795823	18.7121	4.81812	-0.0325255	0.00798169	16.6057	4.33713	0.0170598	0.00807507	4.46329	1.46054	0.0284123	0.00795455	12.758	3.45039	0.0157731	0.00808198	3.8089	1.29259	0.00279944	0.00796533	0.123519	0.139513	-0.0250572	0.00807558	9.62764	2.71744	-0.0444185	0.00795115	31.2082	7.63491	-0.0206298	0.00807947	6.51967	1.97189	-0.037186	0.00798235	21.7019	5.49693	0.000625198	0.00804479	0.00603957	0.0277717	-0.0560512	0.0079687	49.4759	11.6972	-0.00497002	0.00804806	0.381359	0.270125	-0.0632563	0.00797406	62.9286	14.6689
1	26022647	EXTL1	ENSG00000158008.M3.all	ref	missense(0/5),missense(>=1/5),missense(5/5).all	0.693865	36773	ADD	-0.00973087	0.00791358	1.51202	0.65989	-0.0141555	0.00787237	3.23327	1.14172	0.00923467	0.00783859	1.38793	0.622048	0.0344852	0.00788651	19.1203	4.91105	0.0307791	0.00787512	15.2756	4.03195	0.0342365	0.00784743	19.0338	4.89135	0.039627	0.00785711	25.4365	6.3399	0.0363472	0.00787994	21.2763	5.40054	0.0224428	0.00794473	7.97985	2.32513	0.0196424	0.00794109	6.11825	1.87357	0.0307642	0.00783744	15.4079	4.06234	0.0240255	0.00785015	9.36674	2.65569	0.0284828	0.00787329	13.0874	3.52681	-0.00701662	0.0079654	0.775962	0.422073	-0.00759493	0.00784652	0.936901	0.477456	-0.0061508	0.00797222	0.595257	0.356159	0.00775539	0.00785716	0.974262	0.489965	0.00830477	0.00796591	1.08689	0.527007	0.0371844	0.00784317	22.477	5.67228	0.0127048	0.00796975	2.54126	0.955043	0.0358402	0.00787394	20.7184	5.27408	-0.0120888	0.00793554	2.32067	0.893929	0.037623	0.00786049	22.9091	5.76995	-0.00726038	0.00793877	0.836398	0.44318	0.0422632	0.00786577	28.8698	7.11119
1	26022647	EXTL1	ENSG00000158008.M7.all	ref	LoF,missense(0/5),missense(>=1/5),missense(5/5).all	0.693947	36773	ADD	-0.0097318	0.00791628	1.51128	0.659667	-0.0143307	0.00787505	3.31154	1.16244	0.0091861	0.00784125	1.37243	0.617273	0.0344907	0.00788919	19.1135	4.90949	0.0308141	0.0078778	15.2999	4.03754	0.0342474	0.0078501	19.0329	4.89115	0.0395771	0.00785978	25.3552	6.32161	0.0363542	0.00788262	21.27	5.39911	0.0223954	0.00794743	7.94078	2.31576	0.0195758	0.00794379	6.07271	1.86237	0.0307197	0.00784011	15.3529	4.04971	0.0238381	0.00785282	9.21496	2.61971	0.0284359	0.00787597	13.0355	3.51478	-0.00687407	0.00796811	0.744246	0.410828	-0.00770234	0.00784919	0.962932	0.486184	-0.00603136	0.00797493	0.571974	0.347294	0.00771913	0.00785983	0.964518	0.486714	0.00811742	0.00796861	1.0377	0.510945	0.0372152	0.00784583	22.4989	5.67724	0.0125476	0.00797246	2.47707	0.937353	0.035845	0.00787662	20.7099	5.27215	-0.0120458	0.00793823	2.30262	0.888886	0.0375912	0.00786316	22.8548	5.75768	-0.0072365	0.00794146	0.83034	0.441083	0.0422376	0.00786844	28.8151	7.09893
1	201381888	LAD1	ENSG00000159166.M3.all	ref	missense(0/5),missense(>=1/5),missense(5/5).all	0.497607	36773	ADD	-0.00513675	0.00738143	0.484279	0.312926	-0.00989317	0.00734299	1.8152	0.749859	-0.00269649	0.00731148	0.136016	0.147352	-0.0254876	0.00735617	12.0048	3.2752	-0.0379177	0.00734556	26.6462	6.61202	-0.0300351	0.00731972	16.8371	4.39009	-0.0193719	0.00732875	6.98691	2.08561	-0.0146211	0.00735005	3.95715	1.33094	-0.0184913	0.00741048	6.22649	1.90014	-0.0236645	0.00740709	10.207	2.85416	-0.0282524	0.00731041	14.9358	3.95376	-0.0229972	0.00732226	9.86418	2.77333	-0.022981	0.00734385	9.7924	2.75638	-0.00581881	0.00742977	0.613365	0.362987	-0.00878017	0.00731888	1.43919	0.63776	-0.00160395	0.00743613	0.0465252	0.0813282	-0.00282324	0.0073288	0.148398	0.154858	0.00612139	0.00743023	0.678727	0.387189	-0.0355306	0.00731575	23.5878	5.92321	0.00507729	0.00743382	0.466487	0.305739	-0.0258539	0.00734446	12.3917	3.36528	-0.00739033	0.00740191	0.996875	0.49748	-0.0206039	0.0073319	7.89702	2.30525	-0.00776531	0.00740492	1.09971	0.531165	-0.0224737	0.00733683	9.38282	2.6595
1	201381888	LAD1	ENSG00000159166.M7.all	ref	LoF,missense(0/5),missense(>=1/5),missense(5/5).all	0.497607	36773	ADD	-0.00513675	0.00738143	0.484279	0.312926	-0.00989317	0.00734299	1.8152	0.749859	-0.00269649	0.00731148	0.136016	0.147352	-0.0254876	0.00735617	12.0048	3.2752	-0.0379177	0.00734556	26.6462	6.61202	-0.0300351	0.00731972	16.8371	4.39009	-0.0193719	0.00732875	6.98691	2.08561	-0.0146211	0.00735005	3.95715	1.33094	-0.0184913	0.00741048	6.22649	1.90014	-0.0236645	0.00740709	10.207	2.85416	-0.0282524	0.00731041	14.9358	3.95376	-0.0229972	0.00732226	9.86418	2.77333	-0.022981	0.00734385	9.7924	2.75638	-0.00581881	0.00742977	0.613365	0.362987	-0.00878017	0.00731888	1.43919	0.63776	-0.00160395	0.00743613	0.0465252	0.0813282	-0.00282324	0.0073288	0.148398	0.154858	0.00612139	0.00743023	0.678727	0.387189	-0.0355306	0.00731575	23.5878	5.92321	0.00507729	0.00743382	0.466487	0.305739	-0.0258539	0.00734446	12.3917	3.36528	-0.00739033	0.00740191	0.996875	0.49748	-0.0206039	0.0073319	7.89702	2.30525	-0.00776531	0.00740492	1.09971	0.531165	-0.0224737	0.00733683	9.38282	2.6595
1	110947961	LRIF1	ENSG00000121931.M3.0.001	ref	missense(0/5),missense(>=1/5),missense(5/5).0.001	0.00390232	36773	ADD	0.0774604	0.0587111	1.74068	0.728037	0.0969554	0.0584053	2.75575	1.01365	0.109151	0.0581547	3.52278	1.21802	0.22406	0.0585102	14.6645	3.89129	0.209043	0.0584257	12.8016	3.46052	0.185698	0.0582203	10.1734	2.84625	0.223012	0.0582921	14.6366	3.88485	0.191612	0.0584614	10.7425	2.98005	0.0788228	0.0589422	1.78835	0.742015	0.120988	0.0589152	4.21723	1.39777	0.245543	0.0581462	17.8325	4.61758	0.262775	0.0582405	20.3572	5.19211	0.276607	0.0584122	22.4244	5.66039	0.0199715	0.0590955	0.114212	0.133477	0.110096	0.0582135	3.57677	1.23216	0.0188934	0.0591461	0.102039	0.125289	0.119269	0.0582925	4.1863	1.38985	0.000550752	0.0590993	8.68457e-05	0.00324125	0.233484	0.0581887	16.1004	4.22134	0.00667606	0.0591278	0.0127484	0.0409096	0.257407	0.058417	19.4162	4.97835	0.0240865	0.0588739	0.16738	0.165928	0.190199	0.0583171	10.6372	2.95531	0.0376234	0.0588979	0.408053	0.281532	0.23479	0.0583563	16.1876	4.24132
1	201283703	PKP1	ENSG00000081277.M3.all	ref	missense(0/5),missense(>=1/5),missense(5/5).all	NA	36773	ADD-ACATV	NA	NA	2.86269	1.0426	NA	NA	1.11891	0.537374	NA	NA	2.87993	1.04726	NA	NA	2.88293	1.04807	NA	NA	13.3097	3.57832	NA	NA	6.27438	1.91188	NA	NA	0.00167233	0.0144027	NA	NA	0.113505	0.133011	NA	NA	0.117282	0.135488	NA	NA	0.00445899	0.02376	NA	NA	23.8254	5.97683	NA	NA	12.0343	3.28207	NA	NA	1.97177	0.795176	NA	NA	0.999699	0.498416	NA	NA	3.86773	1.30783	NA	NA	1.03555	0.51024	NA	NA	1.44459	0.63941	NA	NA	1.03287	0.509358	NA	NA	13.3418	3.58576	NA	NA	1.21256	0.56731	NA	NA	3.87984	1.31097	NA	NA	0.135508	0.147039	NA	NA	0.00317817	0.0199771	NA	NA	0.660664	0.380567	NA	NA	0.119692	0.137053
1	201283703	PKP1	ENSG00000081277.M3.all	ref	missense(0/5),missense(>=1/5),missense(5/5).all	0.28336	36773	ADD	-0.0310851	0.0087544	12.6082	3.41559	-0.0280976	0.00870881	10.4093	2.90177	-0.0136207	0.00867144	2.46728	0.934648	-0.0305065	0.00872445	12.2267	3.32688	-0.0482848	0.00871185	30.7185	7.52534	-0.0455651	0.00868122	27.5488	6.8148	-0.0350318	0.00869193	16.2439	4.25424	-0.0251432	0.00871718	8.31932	2.40643	-0.0215338	0.00878886	6.00309	1.84525	-0.0337916	0.00878484	14.7962	3.92163	-0.0503398	0.00867017	33.7107	8.19418	-0.0434217	0.00868423	25.0007	6.24177	-0.0334874	0.00870983	14.7824	3.91844	-0.00608013	0.00881173	0.476105	0.309634	-0.0318129	0.00868021	13.4321	3.60669	-0.00114776	0.00881927	0.0169371	0.0474721	-0.0177127	0.00869198	4.15271	1.38124	-0.00276196	0.00881228	0.0982331	0.122651	-0.047595	0.00867651	30.0908	7.38481	-0.00315846	0.00881653	0.128338	0.14257	-0.0362927	0.00871055	17.3599	4.50964	0.00439519	0.00877869	0.250666	0.209992	-0.0333358	0.00869566	14.6966	3.89869	0.00482372	0.00878226	0.301684	0.234459	-0.0382806	0.00870151	19.3539	4.96417
1	201283703	PKP1	ENSG00000081277.M7.all	ref	LoF,missense(0/5),missense(>=1/5),missense(5/5).all	NA	36773	ADD-ACATV	NA	NA	2.85332	1.04008	NA	NA	1.1176	0.536951	NA	NA	2.88751	1.0493	NA	NA	2.88554	1.04877	NA	NA	13.3068	3.57768	NA	NA	6.26948	1.91068	NA	NA	0.00165826	0.0143411	NA	NA	0.108732	0.129834	NA	NA	0.120246	0.137411	NA	NA	0.00448022	0.0238179	NA	NA	23.8226	5.97618	NA	NA	12.0315	3.28144	NA	NA	1.98346	0.798531	NA	NA	1.07563	0.523346	NA	NA	3.86574	1.30732	NA	NA	1.34266	0.608068	NA	NA	1.45423	0.64235	NA	NA	1.05856	0.517778	NA	NA	13.3392	3.58518	NA	NA	1.24694	0.578168	NA	NA	3.87784	1.31045	NA	NA	0.139847	0.149701	NA	NA	0.0031423	0.0198616	NA	NA	0.653895	0.378073	NA	NA	0.146804	0.153905
1	201283703	PKP1	ENSG00000081277.M7.all	ref	LoF,missense(0/5),missense(>=1/5),missense(5/5).all	0.283374	36773	ADD	-0.0310604	0.00875445	12.588	3.41091	-0.0281788	0.00870886	10.4694	2.9159	-0.013703	0.00867148	2.49715	0.942895	-0.0305262	0.00872449	12.2424	3.33054	-0.0483101	0.0087119	30.7504	7.53247	-0.0456816	0.00868126	27.6897	6.84642	-0.0351425	0.00869197	16.3466	4.27777	-0.0252425	0.00871723	8.3851	2.42215	-0.0216404	0.00878891	6.06261	1.85989	-0.0339138	0.00878488	14.9033	3.94629	-0.0504582	0.00867021	33.8692	8.22955	-0.0435187	0.00868427	25.1122	6.26689	-0.0335312	0.00870988	14.8209	3.92731	-0.00597052	0.00881177	0.459089	0.302727	-0.0318653	0.00868026	13.4763	3.61692	-0.00102893	0.00881932	0.0136114	0.0423337	-0.0177867	0.00869203	4.18744	1.39014	-0.00285614	0.00881233	0.105046	0.127345	-0.047661	0.00867655	30.174	7.40344	-0.00324991	0.00881658	0.135876	0.147266	-0.0363266	0.0087106	17.3922	4.51703	0.00446111	0.00877873	0.25824	0.213723	-0.0334565	0.00869571	14.8031	3.92321	0.00487945	0.00878231	0.308691	0.237708	-0.0383979	0.00870155	19.4725	4.99116
1	54054327	TCEANC2	ENSG00000116205.M1.0.001	ref	LoF.0.001	4.07908e-05	36773	ADD	0.718524	0.572027	1.57779	0.679689	1.38892	0.569048	5.95736	1.83398	0.785836	0.566606	1.92354	0.781289	1.01464	0.57007	3.16789	1.12436	1.0109	0.569247	3.15364	1.12057	0.576692	0.567245	1.03359	0.509595	0.615379	0.567945	1.17401	0.555053	1.09855	0.569595	3.71968	1.26942	2.83788	0.574279	24.4199	6.1109	2.40291	0.574016	17.5238	4.54708	1.81856	0.566523	10.3043	2.87706	1.28768	0.567442	5.14957	1.63354	0.943422	0.569115	2.74797	1.01154	0.819358	0.575773	2.02509	0.810454	1.17908	0.56718	4.32162	1.42445	0.704272	0.576266	1.4936	0.654316	0.689017	0.567949	1.47178	0.647691	-0.676534	0.575809	1.38045	0.619746	0.911165	0.566937	2.583	0.966509	-0.684737	0.576087	1.41277	0.629677	0.949382	0.569162	2.78234	1.02087	0.0970669	0.573614	0.0286353	0.0626708	1.82338	0.568189	10.2984	2.87567	0.0298118	0.573847	0.00269887	0.0183771	1.39835	0.568571	6.04869	1.85647
1	54054327	TCEANC2	ENSG00000116205.M1.0.01	ref	LoF.0.01	4.07908e-05	36773	ADD	0.718524	0.572027	1.57779	0.679689	1.38892	0.569048	5.95736	1.83398	0.785836	0.566606	1.92354	0.781289	1.01464	0.57007	3.16789	1.12436	1.0109	0.569247	3.15364	1.12057	0.576692	0.567245	1.03359	0.509595	0.615379	0.567945	1.17401	0.555053	1.09855	0.569595	3.71968	1.26942	2.83788	0.574279	24.4199	6.1109	2.40291	0.574016	17.5238	4.54708	1.81856	0.566523	10.3043	2.87706	1.28768	0.567442	5.14957	1.63354	0.943422	0.569115	2.74797	1.01154	0.819358	0.575773	2.02509	0.810454	1.17908	0.56718	4.32162	1.42445	0.704272	0.576266	1.4936	0.654316	0.689017	0.567949	1.47178	0.647691	-0.676534	0.575809	1.38045	0.619746	0.911165	0.566937	2.583	0.966509	-0.684737	0.576087	1.41277	0.629677	0.949382	0.569162	2.78234	1.02087	0.0970669	0.573614	0.0286353	0.0626708	1.82338	0.568189	10.2984	2.87567	0.0298118	0.573847	0.00269887	0.0183771	1.39835	0.568571	6.04869	1.85647
1	54054327	TCEANC2	ENSG00000116205.M1.all	ref	LoF.all	4.07908e-05	36773	ADD	0.718524	0.572027	1.57779	0.679689	1.38892	0.569048	5.95736	1.83398	0.785836	0.566606	1.92354	0.781289	1.01464	0.57007	3.16789	1.12436	1.0109	0.569247	3.15364	1.12057	0.576692	0.567245	1.03359	0.509595	0.615379	0.567945	1.17401	0.555053	1.09855	0.569595	3.71968	1.26942	2.83788	0.574279	24.4199	6.1109	2.40291	0.574016	17.5238	4.54708	1.81856	0.566523	10.3043	2.87706	1.28768	0.567442	5.14957	1.63354	0.943422	0.569115	2.74797	1.01154	0.819358	0.575773	2.02509	0.810454	1.17908	0.56718	4.32162	1.42445	0.704272	0.576266	1.4936	0.654316	0.689017	0.567949	1.47178	0.647691	-0.676534	0.575809	1.38045	0.619746	0.911165	0.566937	2.583	0.966509	-0.684737	0.576087	1.41277	0.629677	0.949382	0.569162	2.78234	1.02087	0.0970669	0.573614	0.0286353	0.0626708	1.82338	0.568189	10.2984	2.87567	0.0298118	0.573847	0.00269887	0.0183771	1.39835	0.568571	6.04869	1.85647
2	235035004	SH3BP4	ENSG00000130147.M4.singleton	ref	missense(5/5).singleton	0.000326326	36773	ADD	0.326323	0.202382	2.59988	0.971137	0.390592	0.201519	3.75675	1.27906	-0.143403	0.200444	0.511836	0.323905	-0.00645756	0.201496	0.00102708	0.0112477	0.435157	0.201101	4.68236	1.51607	0.483566	0.200326	5.82688	1.80181	0.730626	0.200475	13.2822	3.57197	1.07054	0.201388	28.258	6.97397	0.570726	0.203084	7.89776	2.30543	0.377442	0.203028	3.45613	1.20054	0.745821	0.200181	13.8811	3.71053	0.833757	0.200414	17.3071	4.49757	0.16554	0.201229	0.676741	0.386464	0.265858	0.203555	1.70583	0.717769	0.26798	0.200882	1.7796	0.739455	0.257522	0.203784	1.59694	0.685421	0.215165	0.200972	1.14624	0.546165	-0.0377885	0.203482	0.0344879	0.0692175	0.384679	0.200223	3.69121	1.26201	0.0715727	0.203518	0.123677	0.139614	0.186849	0.201179	0.862614	0.452215	0.352537	0.202774	3.02261	1.0856	0.960704	0.200829	22.8837	5.7642	0.349629	0.202854	2.97063	1.07166	0.908249	0.200753	20.4684	5.21735
2	178527014	TTN	ENSG00000155657.M1.singleton	ref	LoF.singleton	0.00172681	36773	ADD	0.084928	0.0881017	0.929253	0.474881	0.126697	0.0877264	2.08581	0.827768	0.118247	0.0872583	1.8364	0.756037	0.0597505	0.0877161	0.464006	0.304731	0.140397	0.0875441	2.57193	0.96347	0.241606	0.087207	7.6756	2.25203	0.375748	0.0872716	18.5373	4.7783	0.45945	0.0876689	27.4653	6.79605	0.412173	0.0884075	21.736	5.50465	0.29054	0.088383	10.8062	2.995	0.385733	0.0871436	19.5931	5.01856	0.398292	0.0872451	20.8412	5.30191	0.21194	0.0876001	5.85351	1.80838	0.0632029	0.0886127	0.508724	0.322674	0.12828	0.087449	2.15182	0.846488	0.0714626	0.0887124	0.648917	0.376234	0.133158	0.0874879	2.31654	0.892776	0.142018	0.0885807	2.57045	0.963065	0.178383	0.0871621	4.18844	1.3904	0.142399	0.0885965	2.58333	0.966598	0.0927435	0.0875784	1.12143	0.538186	0.0355063	0.0882727	0.161792	0.16272	0.479237	0.0874259	30.0483	7.3753	0.0875333	0.0883071	0.98255	0.492725	0.42702	0.0873929	23.875	5.98802
2	178527014	TTN	ENSG00000155657.M1.0.001	ref	LoF.0.001	0.00456857	36773	ADD	0.0931576	0.0539964	2.97651	1.07324	0.0733622	0.0537664	1.86176	0.763407	0.0308786	0.0534795	0.333381	0.248971	-0.00510163	0.0537601	0.0090053	0.0341414	0.0924415	0.0536547	2.96837	1.07105	0.161171	0.0534481	9.09302	2.59077	0.238548	0.0534877	19.8904	5.08613	0.256914	0.0537312	22.8625	5.75941	0.213453	0.0541839	15.519	4.08789	0.192831	0.0541688	12.6723	3.4305	0.213918	0.0534092	16.0421	4.20797	0.208877	0.0534714	15.2594	4.02822	0.100559	0.053689	3.5081	1.21418	0.0533039	0.0543096	0.963308	0.48631	0.073005	0.0535964	1.85539	0.761557	0.0778118	0.0543707	2.04815	0.817039	0.050092	0.0536203	0.872728	0.455682	0.0104657	0.05429	0.0371616	0.0720466	0.109104	0.0534205	4.17126	1.386	0.0118659	0.0542997	0.0477535	0.0824842	0.0361845	0.0536757	0.454455	0.300833	0.0715382	0.0541013	1.74848	0.730329	0.276533	0.0535823	26.635	6.60951	0.0862775	0.0541224	2.54122	0.955032	0.232785	0.053562	18.8883	4.85825
2	178527014	TTN	ENSG00000155657.M1.0.01	ref	LoF.0.01	0.00456857	36773	ADD	0.0931576	0.0539964	2.97651	1.07324	0.0733622	0.0537664	1.86176	0.763407	0.0308786	0.0534795	0.333381	0.248971	-0.00510163	0.0537601	0.0090053	0.0341414	0.0924415	0.0536547	2.96837	1.07105	0.161171	0.0534481	9.09302	2.59077	0.238548	0.0534877	19.8904	5.08613	0.256914	0.0537312	22.8625	5.75941	0.213453	0.0541839	15.519	4.08789	0.192831	0.0541688	12.6723	3.4305	0.213918	0.0534092	16.0421	4.20797	0.208877	0.0534714	15.2594	4.02822	0.100559	0.053689	3.5081	1.21418	0.0533039	0.0543096	0.963308	0.48631	0.073005	0.0535964	1.85539	0.761557	0.0778118	0.0543707	2.04815	0.817039	0.050092	0.0536203	0.872728	0.455682	0.0104657	0.05429	0.0371616	0.0720466	0.109104	0.0534205	4.17126	1.386	0.0118659	0.0542997	0.0477535	0.0824842	0.0361845	0.0536757	0.454455	0.300833	0.0715382	0.0541013	1.74848	0.730329	0.276533	0.0535823	26.635	6.60951	0.0862775	0.0541224	2.54122	0.955032	0.232785	0.053562	18.8883	4.85825
2	178527014	TTN	ENSG00000155657.M1.all	ref	LoF.all	NA	36773	ADD-ACATO	NA	NA	4.00978	1.34451	NA	NA	2.27533	0.881249	NA	NA	0.0468102	0.0815976	NA	NA	0.0243752	0.0575287	NA	NA	2.37366	0.908695	NA	NA	8.53698	2.45842	NA	NA	18.0118	4.65848	NA	NA	25.0207	6.24628	NA	NA	17.7138	4.59047	NA	NA	12.7259	3.44295	NA	NA	16.8521	4.39352	NA	NA	15.7295	4.13623	NA	NA	4.14531	1.37934	NA	NA	0.924167	0.473166	NA	NA	2.33372	0.897571	NA	NA	1.93662	0.78506	NA	NA	0.7751	0.421769	NA	NA	0.328159	0.246612	NA	NA	3.4823	1.20741	NA	NA	0.756963	0.415352	NA	NA	0.307502	0.237158	NA	NA	2.31683	0.892857	NA	NA	26.9499	6.68028	NA	NA	1.83369	0.755248	NA	NA	20.0781	5.12876
2	178527014	TTN	ENSG00000155657.M1.all	ref	LoF.all	NA	36773	ADD-ACATV	NA	NA	3.91841	1.32094	NA	NA	2.18348	0.855429	NA	NA	0.00626927	0.0283112	NA	NA	0.174737	0.170095	NA	NA	1.89528	0.773122	NA	NA	7.68171	2.25349	NA	NA	15.3839	4.05684	NA	NA	24.2142	6.06451	NA	NA	17.5098	4.5439	NA	NA	11.709	3.20623	NA	NA	15.9487	4.18654	NA	NA	14.9053	3.94674	NA	NA	3.98579	1.33832	NA	NA	1.19506	0.561758	NA	NA	2.27451	0.88102	NA	NA	2.59482	0.969751	NA	NA	0.587632	0.353267	NA	NA	0.755953	0.414993	NA	NA	2.79784	1.02507	NA	NA	1.32899	0.603828	NA	NA	0.475802	0.309512	NA	NA	4.8706	1.56355	NA	NA	25.4935	6.35274	NA	NA	3.14234	1.11757	NA	NA	19.5096	4.99959
2	178527014	TTN	ENSG00000155657.M1.all	ref	LoF.all	NA	36773	ADD-SKAT	NA	NA	4.30643	1.42058	NA	NA	2.42987	0.924296	NA	NA	0.0506017	0.0851178	NA	NA	0.0402896	0.0752477	NA	NA	2.12067	0.837664	NA	NA	8.11856	2.35838	NA	NA	16.3622	4.28135	NA	NA	25.0381	6.2502	NA	NA	17.9012	4.63324	NA	NA	12.4534	3.37963	NA	NA	16.7138	4.36188	NA	NA	15.5007	4.08368	NA	NA	4.32105	1.42431	NA	NA	0.868602	0.454269	NA	NA	2.5054	0.945169	NA	NA	1.70662	0.718004	NA	NA	0.799623	0.430385	NA	NA	0.590754	0.354452	NA	NA	3.15931	1.12208	NA	NA	1.23509	0.574433	NA	NA	0.267667	0.218315	NA	NA	1.26126	0.582672	NA	NA	26.279	6.52947	NA	NA	0.987964	0.494524	NA	NA	19.9524	5.10021
2	178527014	TTN	ENSG00000155657.M1.all	ref	LoF.all	NA	36773	ADD-SKATO	NA	NA	3.74072	1.27489	NA	NA	1.84045	0.757215	NA	NA	0.126835	0.141621	NA	NA	0.0104899	0.0369572	NA	NA	2.37354	0.908662	NA	NA	8.82728	2.5276	NA	NA	19.5398	5.00646	NA	NA	25.5979	6.37623	NA	NA	18.0016	4.65616	NA	NA	13.0807	3.52526	NA	NA	17.2827	4.49199	NA	NA	16.1276	4.22756	NA	NA	3.75589	1.27883	NA	NA	0.536425	0.333559	NA	NA	1.91404	0.778547	NA	NA	1.49762	0.655534	NA	NA	0.438239	0.294159	NA	NA	0.273373	0.221069	NA	NA	3.58913	1.23539	NA	NA	0.750464	0.413042	NA	NA	0.190574	0.178854	NA	NA	1.40997	0.628819	NA	NA	27.8884	6.89103	NA	NA	2.18031	0.854536	NA	NA	20.5648	5.23923
2	178527014	TTN	ENSG00000155657.M1.all	ref	LoF.all	0.00456857	36773	ADD	0.0931576	0.0539964	2.97651	1.07324	0.0733622	0.0537664	1.86176	0.763407	0.0308786	0.0534795	0.333381	0.248971	-0.00510163	0.0537601	0.0090053	0.0341414	0.0924415	0.0536547	2.96837	1.07105	0.161171	0.0534481	9.09302	2.59077	0.238548	0.0534877	19.8904	5.08613	0.256914	0.0537312	22.8625	5.75941	0.213453	0.0541839	15.519	4.08789	0.192831	0.0541688	12.6723	3.4305	0.213918	0.0534092	16.0421	4.20797	0.208877	0.0534714	15.2594	4.02822	0.100559	0.053689	3.5081	1.21418	0.0533039	0.0543096	0.963308	0.48631	0.073005	0.0535964	1.85539	0.761557	0.0778118	0.0543707	2.04815	0.817039	0.050092	0.0536203	0.872728	0.455682	0.0104657	0.05429	0.0371616	0.0720466	0.109104	0.0534205	4.17126	1.386	0.0118659	0.0542997	0.0477535	0.0824842	0.0361845	0.0536757	0.454455	0.300833	0.0715382	0.0541013	1.74848	0.730329	0.276533	0.0535823	26.635	6.60951	0.0862775	0.0541224	2.54122	0.955032	0.232785	0.053562	18.8883	4.85825
2	178527014	TTN	ENSG00000155657.M2.all	ref	missense(>=1/5),missense(5/5).all	NA	36773	ADD-ACATO	NA	NA	2.79486	1.02426	NA	NA	11.5208	3.16227	NA	NA	35.8081	8.66206	NA	NA	19.0867	4.9034	NA	NA	0.00403459	0.022572	NA	NA	0.000768462	0.00971241	NA	NA	0.164217	0.164117	NA	NA	0.837051	0.443406	NA	NA	2.17019	0.851679	NA	NA	2.07859	0.825712	NA	NA	22.6037	5.70093	NA	NA	18.2984	4.72384	NA	NA	16.9937	4.42593	NA	NA	0.0780357	0.107918	NA	NA	25.4253	6.33739	NA	NA	0.492903	0.316381	NA	NA	29.2767	7.20242	NA	NA	0.0156475	0.0455393	NA	NA	2.22257	0.866441	NA	NA	0.0867128	0.114413	NA	NA	12.4349	3.37532	NA	NA	1.99742	0.802534	NA	NA	1.33564	0.605893	NA	NA	3.46223	1.20214	NA	NA	0.948446	0.481335
2	178527014	TTN	ENSG00000155657.M2.all	ref	missense(>=1/5),missense(5/5).all	NA	36773	ADD-ACATV	NA	NA	3.19254	1.13092	NA	NA	12.4222	3.37237	NA	NA	40.0937	9.61605	NA	NA	22.9776	5.78541	NA	NA	7.16443e-05	0.00294293	NA	NA	1.1138e-05	0.00115799	NA	NA	0.0250142	0.0583237	NA	NA	2.48816	0.940416	NA	NA	4.93732	1.58033	NA	NA	4.29257	1.41704	NA	NA	26.838	6.65513	NA	NA	22.502	5.67795	NA	NA	21.1776	5.37817	NA	NA	0.219384	0.194153	NA	NA	29.6688	7.29029	NA	NA	0.321133	0.243419	NA	NA	33.5375	8.15549	NA	NA	0.00436814	0.0235103	NA	NA	6.05591	1.85824	NA	NA	0.0527911	0.0871003	NA	NA	16.5084	4.31485	NA	NA	0.0524732	0.0868146	NA	NA	4.27268	1.41196	NA	NA	0.131844	0.144767	NA	NA	3.20621	1.13455
2	178527014	TTN	ENSG00000155657.M2.all	ref	missense(>=1/5),missense(5/5).all	NA	36773	ADD-SKAT	NA	NA	4.77216	1.53875	NA	NA	14.3556	3.82008	NA	NA	24.4711	6.12243	NA	NA	18.5349	4.77775	NA	NA	0.193229	0.180296	NA	NA	0.074481	0.105174	NA	NA	0.237216	0.20327	NA	NA	1.8015	0.74586	NA	NA	1.90585	0.77618	NA	NA	2.13193	0.840856	NA	NA	7.64258	2.24408	NA	NA	6.4753	1.96105	NA	NA	9.61987	2.71561	NA	NA	0.252444	0.210871	NA	NA	17.6968	4.58659	NA	NA	0.437389	0.293807	NA	NA	20.7301	5.27673	NA	NA	0.0285054	0.0625192	NA	NA	0.443723	0.296424	NA	NA	0.0844064	0.112713	NA	NA	8.47348	2.44326	NA	NA	0.313287	0.239827	NA	NA	1.76457	0.735051	NA	NA	0.168776	0.166724	NA	NA	1.17088	0.554053
2	178527014	TTN	ENSG00000155657.M2.all	ref	missense(>=1/5),missense(5/5).all	0.891823	36773	ADD	0.0264511	0.0125524	4.44051	1.45475	0.0452884	0.0124989	13.1289	3.53643	0.0629934	0.0124323	25.6738	6.39331	0.0430114	0.0124975	11.8446	3.23786	0.0236788	0.012473	3.60394	1.23925	0.0137148	0.012425	1.2184	0.56916	0.00963565	0.0124342	0.600523	0.358151	0.0205512	0.0124908	2.70705	1.00041	0.0123332	0.012596	0.958712	0.484773	0.0258968	0.0125925	4.2293	1.40086	0.0470755	0.0124159	14.3758	3.82473	0.04519	0.0124304	13.2165	3.55675	0.0412954	0.012481	10.9473	3.02807	0.0044528	0.0126252	0.124391	0.140069	0.0562164	0.0124594	20.3578	5.19225	0.012419	0.0126394	0.96543	0.487019	0.0591191	0.012465	22.4943	5.6762	0.0154449	0.0126207	1.49763	0.655536	0.0284014	0.0124185	5.23045	1.65375	0.0148819	0.0126229	1.38994	0.622666	0.0393738	0.0124779	9.95711	2.79526	0.00592422	0.0125768	0.221883	0.195445	0.0165577	0.0124561	1.76699	0.735762	0.0105378	0.0125817	0.70149	0.395468	0.0132507	0.0124514	1.1325	0.54175
2	178527014	TTN	ENSG00000155657.M6.all	ref	LoF,missense(>=1/5),missense(5/5).all	NA	36773	ADD-ACATO	NA	NA	2.79492	1.02428	NA	NA	11.5161	3.16118	NA	NA	35.8043	8.66122	NA	NA	19.0801	4.9019	NA	NA	0.00394542	0.0223149	NA	NA	0.000780721	0.00979043	NA	NA	0.19522	0.181374	NA	NA	0.901346	0.46544	NA	NA	2.14178	0.843647	NA	NA	2.04444	0.815981	NA	NA	22.6	5.70009	NA	NA	18.2947	4.723	NA	NA	16.9899	4.42506	NA	NA	0.0739844	0.104787	NA	NA	25.4216	6.33655	NA	NA	0.476135	0.309646	NA	NA	29.2729	7.20157	NA	NA	0.0144797	0.0437257	NA	NA	2.1882	0.85676	NA	NA	0.0800739	0.109469	NA	NA	12.4307	3.37435	NA	NA	1.7472	0.729953	NA	NA	1.42072	0.632112	NA	NA	3.12836	1.11384	NA	NA	0.993905	0.496496
2	178527014	TTN	ENSG00000155657.M6.all	ref	LoF,missense(>=1/5),missense(5/5).all	NA	36773	ADD-ACATV	NA	NA	3.19025	1.13031	NA	NA	12.4186	3.37154	NA	NA	40.0899	9.61522	NA	NA	22.9739	5.78458	NA	NA	7.1908e-05	0.00294836	NA	NA	1.11801e-05	0.00116018	NA	NA	0.0252616	0.0586293	NA	NA	2.487	0.940093	NA	NA	4.92656	1.57762	NA	NA	4.29034	1.41647	NA	NA	26.8343	6.6543	NA	NA	22.4984	5.67711	NA	NA	21.1739	5.37734	NA	NA	0.221594	0.195296	NA	NA	29.6651	7.28945	NA	NA	0.33015	0.247513	NA	NA	33.5337	8.15466	NA	NA	0.00438618	0.0235601	NA	NA	6.05198	1.85727	NA	NA	0.0530526	0.0873347	NA	NA	16.5048	4.31401	NA	NA	0.0582075	0.0918626	NA	NA	4.27139	1.41162	NA	NA	0.139647	0.149579	NA	NA	3.20584	1.13445
2	178527014	TTN	ENSG00000155657.M6.all	ref	LoF,missense(>=1/5),missense(5/5).all	NA	36773	ADD-SKAT	NA	NA	4.77494	1.53945	NA	NA	14.3511	3.81904	NA	NA	24.4455	6.11666	NA	NA	18.5195	4.77424	NA	NA	0.192786	0.180056	NA	NA	0.0740322	0.104824	NA	NA	0.248152	0.208745	NA	NA	1.84099	0.75737	NA	NA	1.90683	0.776463	NA	NA	2.15184	0.846492	NA	NA	7.67422	2.25169	NA	NA	6.49791	1.96657	NA	NA	9.5896	2.70845	NA	NA	0.258737	0.213966	NA	NA	17.6873	4.58443	NA	NA	0.452813	0.30016	NA	NA	20.7033	5.27065	NA	NA	0.0285888	0.0626165	NA	NA	0.442434	0.295892	NA	NA	0.0856093	0.113602	NA	NA	8.46066	2.4402	NA	NA	0.337043	0.250619	NA	NA	1.80116	0.74576	NA	NA	0.181218	0.173712	NA	NA	1.18802	0.559518
2	178527014	TTN	ENSG00000155657.M6.all	ref	LoF,missense(>=1/5),missense(5/5).all	0.891823	36773	ADD	0.0264511	0.0125524	4.44051	1.45475	0.0452884	0.0124989	13.1289	3.53643	0.0629934	0.0124323	25.6738	6.39331	0.0430114	0.0124975	11.8446	3.23786	0.0236788	0.012473	3.60394	1.23925	0.0137148	0.012425	1.2184	0.56916	0.00963565	0.0124342	0.600523	0.358151	0.0205512	0.0124908	2.70705	1.00041	0.0123332	0.012596	0.958712	0.484773	0.0258968	0.0125925	4.2293	1.40086	0.0470755	0.0124159	14.3758	3.82473	0.04519	0.0124304	13.2165	3.55675	0.0412954	0.012481	10.9473	3.02807	0.0044528	0.0126252	0.124391	0.140069	0.0562164	0.0124594	20.3578	5.19225	0.012419	0.0126394	0.96543	0.487019	0.0591191	0.012465	22.4943	5.6762	0.0154449	0.0126207	1.49763	0.655536	0.0284014	0.0124185	5.23045	1.65375	0.0148819	0.0126229	1.38994	0.622666	0.0393738	0.0124779	9.95711	2.79526	0.00592422	0.0125768	0.221883	0.195445	0.0165577	0.0124561	1.76699	0.735762	0.0105378	0.0125817	0.70149	0.395468	0.0132507	0.0124514	1.1325	0.54175
3	63912602	ATXN7	ENSG00000163635.M2.all	ref	missense(>=1/5),missense(5/5).all	0.148193	36773	ADD	-0.0100666	0.0104063	0.935778	0.477079	-0.0153027	0.0103544	2.1842	0.855633	-0.0395717	0.0102931	14.7802	3.91794	-0.0504044	0.0103492	23.7207	5.95321	-0.0363102	0.0103227	12.3728	3.36088	-0.029977	0.0102963	8.4764	2.44396	-0.019791	0.0103137	3.68222	1.25967	5.09023e-05	0.0103543	2.41677e-05	0.00170684	0.000999052	0.0104391	0.00915899	0.0344424	-0.0108287	0.0104339	1.07711	0.523827	-0.0314735	0.0102928	9.35025	2.65178	-0.0249216	0.0103003	5.85402	1.80851	-0.0428193	0.0103279	17.1893	4.47065	0.00618342	0.0104709	0.34873	0.255838	-0.0250983	0.0103191	5.91567	1.82371	0.00576685	0.0104787	0.302874	0.235013	-0.032301	0.0103202	9.79621	2.75728	-0.011321	0.0104642	1.17047	0.553922	-0.0429007	0.0102808	17.413	4.52179	-0.0129116	0.0104668	1.52172	0.662822	-0.0458969	0.0103303	19.7395	5.05185	-0.00210131	0.0104177	0.0406853	0.0756449	-0.00632366	0.0103298	0.37476	0.267268	-0.00092945	0.0104251	0.00794855	0.0320034	-0.0096834	0.0103254	0.879508	0.458001
3	63912602	ATXN7	ENSG00000163635.M6.all	ref	LoF,missense(>=1/5),missense(5/5).all	0.148247	36773	ADD	-0.0101764	0.0104054	0.956465	0.484021	-0.0151045	0.0103534	2.12836	0.839845	-0.0394317	0.0102921	14.6784	3.8945	-0.0504249	0.0103482	23.7442	5.95851	-0.0362898	0.0103218	12.3612	3.35817	-0.0297347	0.0102954	8.3414	2.41171	-0.0197792	0.0103127	3.67847	1.2587	4.30853e-05	0.0103533	1.7318e-05	0.00144442	0.0011385	0.0104382	0.0118965	0.0394596	-0.0107052	0.010433	1.05286	0.515915	-0.0314034	0.0102919	9.31031	2.64232	-0.0247788	0.0102994	5.78817	1.79225	-0.0429442	0.0103269	17.2928	4.49431	0.00647128	0.01047	0.382024	0.270412	-0.0250015	0.0103182	5.87115	1.81273	0.00600497	0.0104778	0.328461	0.246749	-0.0322153	0.0103192	9.74607	2.74544	-0.0115436	0.0104632	1.21717	0.56877	-0.0427794	0.0102799	17.3178	4.50002	-0.0132803	0.0104658	1.61015	0.689369	-0.0459892	0.0103294	19.8226	5.07072	-0.00211977	0.0104167	0.0414108	0.076369	-0.00627662	0.0103289	0.369271	0.264879	-0.000807076	0.0104242	0.00599436	0.0276644	-0.00968866	0.0103245	0.880623	0.458382
3	27376766	SLC4A7	ENSG00000033867.M3.all	ref	missense(0/5),missense(>=1/5),missense(5/5).all	0.272374	36773	ADD	0.0114192	0.00825239	1.91475	0.778752	0.0199359	0.00821116	5.89469	1.81854	0.0410173	0.00816256	25.2512	6.29819	0.0369604	0.00820703	20.2815	5.17495	0.0209851	0.00818607	6.57163	1.98457	0.0145535	0.00816516	3.17693	1.12677	0.00667357	0.0081789	0.665774	0.382445	0.00725971	0.0082111	0.781692	0.424092	0.00600705	0.00827838	0.52654	0.329694	0.00989245	0.00827428	1.42938	0.634764	0.0278817	0.00816236	11.6683	3.19672	0.0229505	0.00816829	7.89444	2.30463	0.0293887	0.00819016	12.8759	3.47776	0.00588297	0.00830358	0.501952	0.319988	0.0301782	0.00818323	13.6	3.64553	0.00615259	0.00830978	0.548198	0.338135	0.0367736	0.00818404	20.19	5.15417	0.00280016	0.00829825	0.113866	0.133249	0.02644	0.00815283	10.5174	2.92717	0.00283535	0.0083003	0.116688	0.135101	0.0279769	0.00819212	11.6629	3.19547	-0.00897901	0.00826138	1.18128	0.55737	0.00745888	0.00819169	0.829086	0.440648	-0.011485	0.0082673	1.92989	0.783122	0.00803471	0.00818822	0.962858	0.486159
3	27376766	SLC4A7	ENSG00000033867.M7.all	ref	LoF,missense(0/5),missense(>=1/5),missense(5/5).all	0.272591	36773	ADD	0.0119228	0.0082528	2.08714	0.828145	0.0196654	0.00821157	5.73526	1.77917	0.0405202	0.00816297	24.6404	6.1606	0.0367886	0.00820744	20.0914	5.13179	0.0210464	0.00818647	6.6094	1.99378	0.014455	0.00816556	3.13373	1.11527	0.00660217	0.0081793	0.65154	0.377203	0.00710822	0.00821151	0.749334	0.41264	0.00557179	0.0082788	0.452955	0.300219	0.00971561	0.00827469	1.3786	0.619173	0.0276764	0.00816276	11.496	3.15647	0.022646	0.0081687	7.6856	2.25443	0.0291283	0.00819057	12.6475	3.42473	0.00583266	0.00830399	0.493355	0.316562	0.0301036	0.00818364	13.5315	3.62968	0.00611618	0.00831019	0.541675	0.335603	0.0364716	0.00818445	19.8578	5.07872	0.00283373	0.00829866	0.116601	0.135044	0.0263531	0.00815324	10.4472	2.91069	0.00286712	0.00830072	0.119305	0.136802	0.0278583	0.00819252	11.5631	3.17215	-0.00917967	0.00826179	1.23454	0.574261	0.00718677	0.0081921	0.769622	0.419835	-0.011668	0.00826771	1.9917	0.800895	0.00779047	0.00818862	0.905118	0.46672
4	80335770	C4orf22	ENSG00000197826.M3.all	ref	missense(0/5),missense(>=1/5),missense(5/5).all	NA	36773	ADD-ACATO	NA	NA	1.02481	0.506709	NA	NA	0.00241284	0.0173566	NA	NA	0.0504593	0.0849877	NA	NA	11.3874	3.1311	NA	NA	31.7213	7.74967	NA	NA	22.9659	5.78279	NA	NA	12.9276	3.48977	NA	NA	8.57844	2.46831	NA	NA	2.08869	0.828585	NA	NA	2.71074	1.00142	NA	NA	17.8388	4.61901	NA	NA	9.00738	2.57042	NA	NA	14.1269	3.7673	NA	NA	0.305163	0.236075	NA	NA	0.124687	0.140258	NA	NA	0.191422	0.179316	NA	NA	0.0197412	0.0514587	NA	NA	0.00183645	0.0151047	NA	NA	30.1811	7.40503	NA	NA	0.0110117	0.0379026	NA	NA	14.8867	3.94246	NA	NA	1.46295	0.645006	NA	NA	9.66253	2.72569	NA	NA	1.10991	0.534465	NA	NA	13.0804	3.52519
4	80335770	C4orf22	ENSG00000197826.M3.all	ref	missense(0/5),missense(>=1/5),missense(5/5).all	NA	36773	ADD-ACATV	NA	NA	1.37926	0.619379	NA	NA	0.000447435	0.00739176	NA	NA	0.158429	0.160769	NA	NA	12.2302	3.32769	NA	NA	32.8491	8.00175	NA	NA	23.5144	5.90664	NA	NA	12.6806	3.43243	NA	NA	5.56432	1.73684	NA	NA	2.423	0.922393	NA	NA	2.89716	1.0519	NA	NA	18.3584	4.73753	NA	NA	9.38912	2.66099	NA	NA	14.8784	3.94055	NA	NA	0.0467775	0.0815667	NA	NA	0.366028	0.263462	NA	NA	0.637149	0.371872	NA	NA	0.0319944	0.0664925	NA	NA	0.00364055	0.0214145	NA	NA	31.2607	7.64665	NA	NA	0.0084165	0.0329655	NA	NA	15.7676	4.14498	NA	NA	0.569645	0.346402	NA	NA	9.34671	2.65094	NA	NA	0.00923758	0.0345954	NA	NA	12.4911	3.3884
4	80335770	C4orf22	ENSG00000197826.M3.all	ref	missense(0/5),missense(>=1/5),missense(5/5).all	NA	36773	ADD-SKAT	NA	NA	1.41107	0.629155	NA	NA	0.00331161	0.0204017	NA	NA	0.0556698	0.0896554	NA	NA	12.4019	3.36765	NA	NA	32.7991	7.99058	NA	NA	23.9524	6.00547	NA	NA	13.4085	3.60121	NA	NA	6.88795	2.06159	NA	NA	2.40337	0.91695	NA	NA	3.14087	1.11717	NA	NA	18.7659	4.83036	NA	NA	9.63776	2.71984	NA	NA	15.2725	4.03123	NA	NA	0.815086	0.435783	NA	NA	0.152939	0.157552	NA	NA	0.675054	0.385846	NA	NA	0.012202	0.0399849	NA	NA	0.000587173	0.00847807	NA	NA	31.3642	7.66982	NA	NA	0.00514686	0.025577	NA	NA	16.011	4.20084	NA	NA	1.49282	0.654078	NA	NA	9.62204	2.71612	NA	NA	1.25529	0.580796	NA	NA	13.3853	3.59585
4	80335770	C4orf22	ENSG00000197826.M3.all	ref	missense(0/5),missense(>=1/5),missense(5/5).all	NA	36773	ADD-SKATO	NA	NA	0.894006	0.462944	NA	NA	0.00972099	0.0355236	NA	NA	0.0140109	0.0429791	NA	NA	11.4307	3.14121	NA	NA	31.7123	7.74766	NA	NA	22.8964	5.76708	NA	NA	12.5214	3.39543	NA	NA	9.31999	2.64461	NA	NA	1.75187	0.731324	NA	NA	2.42298	0.922388	NA	NA	17.7377	4.59592	NA	NA	8.69623	2.49639	NA	NA	14.2834	3.80343	NA	NA	0.429681	0.290607	NA	NA	0.0394508	0.0744	NA	NA	0.33133	0.248046	NA	NA	0.0731202	0.10411	NA	NA	0.0837187	0.112203	NA	NA	30.283	7.42784	NA	NA	0.123523	0.139515	NA	NA	15.0186	3.97282	NA	NA	1.12327	0.538777	NA	NA	9.14829	2.60389	NA	NA	1.69569	0.714775	NA	NA	12.6675	3.42939
4	80335770	C4orf22	ENSG00000197826.M7.all	ref	LoF,missense(0/5),missense(>=1/5),missense(5/5).all	NA	36773	ADD-ACATO	NA	NA	0.75341	0.41409	NA	NA	0.000330794	0.00634819	NA	NA	0.00897029	0.0340725	NA	NA	11.1484	3.07518	NA	NA	31.5118	7.70283	NA	NA	22.8498	5.75654	NA	NA	12.5645	3.40544	NA	NA	6.35847	1.93248	NA	NA	2.20643	0.861897	NA	NA	2.89188	1.05048	NA	NA	17.7801	4.6056	NA	NA	8.77057	2.51409	NA	NA	14.0167	3.74186	NA	NA	0.268535	0.218736	NA	NA	0.0978353	0.122374	NA	NA	0.277279	0.222943	NA	NA	0.0115069	0.0387809	NA	NA	0.000165752	0.00448416	NA	NA	30.1527	7.39866	NA	NA	4.66122e-05	0.00237223	NA	NA	14.8014	3.92283	NA	NA	1.27965	0.588442	NA	NA	8.97307	2.56227	NA	NA	1.46365	0.645218	NA	NA	12.6398	3.42294
4	80335770	C4orf22	ENSG00000197826.M7.all	ref	LoF,missense(0/5),missense(>=1/5),missense(5/5).all	NA	36773	ADD-ACATV	NA	NA	1.06813	0.520903	NA	NA	0.000470247	0.00757945	NA	NA	0.000414854	0.00711532	NA	NA	12.1435	3.30752	NA	NA	32.758	7.98139	NA	NA	23.4242	5.88627	NA	NA	12.5937	3.41224	NA	NA	5.41042	1.6986	NA	NA	2.53869	0.954338	NA	NA	2.97181	1.07198	NA	NA	18.2691	4.71717	NA	NA	9.30458	2.64096	NA	NA	14.7901	3.92022	NA	NA	0.0363358	0.0711825	NA	NA	0.279921	0.224206	NA	NA	0.211368	0.189971	NA	NA	0.023248	0.0561031	NA	NA	0.00351255	0.0210258	NA	NA	31.1696	7.62629	NA	NA	0.00556312	0.0266209	NA	NA	15.679	4.12464	NA	NA	0.107692	0.129135	NA	NA	9.26726	2.63211	NA	NA	0.400515	0.278335	NA	NA	12.4048	3.36831
4	80335770	C4orf22	ENSG00000197826.M7.all	ref	LoF,missense(0/5),missense(>=1/5),missense(5/5).all	NA	36773	ADD-SKAT	NA	NA	0.930122	0.475174	NA	NA	0.000384038	0.00684386	NA	NA	0.0444149	0.0793115	NA	NA	12.223	3.32603	NA	NA	32.7874	7.98797	NA	NA	24.0572	6.02911	NA	NA	13.3141	3.57936	NA	NA	5.53405	1.72932	NA	NA	2.74209	1.00994	NA	NA	3.53583	1.22144	NA	NA	18.9782	4.8787	NA	NA	9.48564	2.68385	NA	NA	15.2596	4.02825	NA	NA	0.52109	0.327554	NA	NA	0.0999725	0.123861	NA	NA	0.404557	0.280052	NA	NA	0.00758097	0.0312291	NA	NA	0.000110391	0.00365604	NA	NA	31.5947	7.72137	NA	NA	2.70894e-05	0.00180728	NA	NA	16.0585	4.21173	NA	NA	1.36473	0.614895	NA	NA	9.41244	2.66652	NA	NA	1.15992	0.55055	NA	NA	13.3136	3.57923
4	80335770	C4orf22	ENSG00000197826.M7.all	ref	LoF,missense(0/5),missense(>=1/5),missense(5/5).all	NA	36773	ADD-SKATO	NA	NA	0.520974	0.327508	NA	NA	0.000985504	0.0110148	NA	NA	0.00662347	0.0291252	NA	NA	11.133	3.07157	NA	NA	31.2208	7.63773	NA	NA	22.6817	5.71856	NA	NA	12.1995	3.32055	NA	NA	6.24669	1.90509	NA	NA	2.05851	0.819995	NA	NA	2.78361	1.02121	NA	NA	17.7203	4.59196	NA	NA	8.46621	2.44153	NA	NA	14.1037	3.76194	NA	NA	0.234228	0.201759	NA	NA	0.0335182	0.0681683	NA	NA	0.163351	0.163619	NA	NA	0.043544	0.0784673	NA	NA	0.00447868	0.0238138	NA	NA	30.0553	7.37686	NA	NA	0.00384156	0.022012	NA	NA	14.8865	3.94242	NA	NA	1.15556	0.549155	NA	NA	8.4086	2.42777	NA	NA	1.7544	0.732067	NA	NA	12.2142	3.32398
5	32710664	NPR3	ENSG00000113389.M2.all	ref	missense(>=1/5),missense(5/5).all	0.221943	36773	ADD	0.0259439	0.00879812	8.69541	2.49619	0.0368074	0.00875065	17.6925	4.58561	0.0381161	0.00870356	19.1788	4.92436	0.0219243	0.00874804	6.281	1.9135	0.00693367	0.00872959	0.630867	0.369534	0.00920287	0.00870187	1.11846	0.537228	0.00452855	0.00871567	0.269971	0.21943	0.00234537	0.00874781	0.0718827	0.103135	-0.0115886	0.00883194	1.72167	0.72244	0.0106851	0.0088219	1.46701	0.646241	0.0231189	0.00869137	7.07549	2.1071	0.0124956	0.00871071	2.05781	0.819795	0.0233408	0.00873165	7.14558	2.12408	0.0121107	0.00884701	1.87389	0.766927	0.0418009	0.00872775	22.9385	5.7766	0.0159275	0.00885657	3.23417	1.14196	0.039877	0.00872559	20.886	5.31208	-0.00145834	0.00884216	0.0272021	0.0609809	0.0137929	0.00868817	2.52032	0.949281	-0.00104053	0.0088456	0.0138374	0.0426999	0.017871	0.00873165	4.18894	1.39053	0.00122142	0.00881053	0.0192188	0.0507363	-0.00123189	0.00872845	0.0199193	0.051703	0.00830451	0.00881641	0.887247	0.460642	-0.00164853	0.00872522	0.0356975	0.0705088
5	32710664	NPR3	ENSG00000113389.M3.all	ref	missense(0/5),missense(>=1/5),missense(5/5).all	0.22197	36773	ADD	0.0260621	0.00879804	8.775	2.51515	0.0367358	0.00875058	17.624	4.56998	0.0380314	0.00870348	19.0941	4.90508	0.0219627	0.00874797	6.30314	1.91892	0.00695521	0.00872951	0.634805	0.371	0.00926452	0.00870179	1.13352	0.542079	0.00448947	0.0087156	0.265336	0.217185	0.0022866	0.00874773	0.0683265	0.100295	-0.0117091	0.00883186	1.75768	0.733029	0.0105496	0.00882182	1.43006	0.634971	0.0230671	0.00869129	7.04395	2.09945	0.0124688	0.00871064	2.04903	0.817291	0.0233509	0.00873158	7.15193	2.12561	0.0119661	0.00884693	1.82946	0.754015	0.0417764	0.00872767	22.9121	5.77063	0.0158017	0.0088565	3.18335	1.12847	0.0397785	0.00872551	20.7833	5.28878	-0.00131932	0.00884208	0.0222634	0.0548326	0.0138305	0.00868809	2.53412	0.95308	-0.000897744	0.00884552	0.0103005	0.0366087	0.0178731	0.00873158	4.18999	1.3908	0.0010622	0.00881045	0.0145352	0.0438133	-0.00132443	0.00872837	0.0230245	0.0558167	0.00810589	0.00881633	0.84533	0.446266	-0.00171651	0.00872515	0.0387033	0.0736382
5	32710664	NPR3	ENSG00000113389.M6.all	ref	LoF,missense(>=1/5),missense(5/5).all	0.22197	36773	ADD	0.0258732	0.00879804	8.64825	2.48495	0.0368101	0.00875058	17.6954	4.58629	0.0382317	0.00870348	19.2958	4.95096	0.0219935	0.00874797	6.32082	1.92326	0.0068974	0.00872951	0.624295	0.367082	0.00912507	0.00870179	1.09965	0.531147	0.00442363	0.0087156	0.25761	0.213414	0.00221705	0.00874773	0.0642331	0.09695	-0.0116975	0.00883186	1.75422	0.732013	0.0106102	0.00882182	1.44654	0.640006	0.0230508	0.00869129	7.03399	2.09704	0.0124504	0.00871064	2.04299	0.815568	0.02338	0.00873158	7.16972	2.12992	0.0119906	0.00884693	1.83696	0.756199	0.0418233	0.00872767	22.9636	5.78225	0.0158072	0.0088565	3.18557	1.12906	0.0399893	0.00872551	21.0042	5.33888	-0.00134696	0.00884208	0.023206	0.0560494	0.0137591	0.00868809	2.50802	0.945891	-0.000929101	0.00884552	0.0110326	0.03794	0.0179211	0.00873158	4.21255	1.39658	0.00110024	0.00881045	0.0155947	0.0454587	-0.00136478	0.00872837	0.024449	0.0576209	0.00821129	0.00881633	0.867455	0.453876	-0.00177482	0.00872515	0.0413773	0.0763357
5	32710664	NPR3	ENSG00000113389.M7.all	ref	LoF,missense(0/5),missense(>=1/5),missense(5/5).all	0.221997	36773	ADD	0.0259914	0.00879796	8.72763	2.50387	0.0367385	0.0087505	17.627	4.57065	0.0381471	0.0087034	19.2108	4.93163	0.0220319	0.00874789	6.34303	1.92869	0.00691894	0.00872944	0.628213	0.368544	0.00918672	0.00870172	1.11458	0.535975	0.00438455	0.00871552	0.253083	0.211187	0.00215828	0.00874765	0.0608739	0.0941394	-0.011818	0.00883178	1.79056	0.742663	0.0104747	0.00882174	1.40985	0.628783	0.022999	0.00869122	7.00254	2.08941	0.0124236	0.00871056	2.03424	0.81307	0.0233901	0.0087315	7.17608	2.13146	0.0118461	0.00884685	1.79297	0.743368	0.0417989	0.0087276	22.9372	5.77628	0.0156814	0.00885642	3.13512	1.11564	0.0398908	0.00872543	20.9012	5.31552	-0.00120794	0.008842	0.0186634	0.0499586	0.0137967	0.00868801	2.52178	0.949684	-0.000786318	0.00884545	0.00790236	0.0319071	0.0179232	0.0087315	4.21361	1.39685	0.000941028	0.00881037	0.0114082	0.0386072	-0.00145731	0.00872829	0.027877	0.0617814	0.00801268	0.00881625	0.826013	0.439582	-0.0018428	0.00872507	0.0446087	0.0794983
6	26458606	BTN2A1	ENSG00000112763.M2.all	ref	missense(>=1/5),missense(5/5).all	0.122522	36773	ADD	-0.0290309	0.0111128	6.8245	2.04616	-0.00993262	0.0110572	0.80693	0.432939	0.0224068	0.0109926	4.15491	1.38181	0.0435475	0.0110567	15.5124	4.08637	0.0506086	0.0110377	21.0227	5.34306	0.0468867	0.0110083	18.141	4.68796	0.0382668	0.0110247	12.0479	3.28524	0.0207548	0.0110592	3.52199	1.21782	-0.0134373	0.0111552	1.45101	0.641369	-0.00119899	0.011148	0.0115675	0.0388871	0.026342	0.0109932	5.74182	1.78079	0.0240019	0.0110156	4.74763	1.53256	0.0342476	0.011044	9.61618	2.71473	-0.0109077	0.0111847	0.951084	0.482219	-0.00670838	0.0110188	0.37065	0.26548	-0.00801577	0.0111941	0.51276	0.324271	0.0123966	0.0110246	1.26438	0.583652	0.0101062	0.0111749	0.817875	0.436754	0.0537051	0.0109893	23.8833	5.98989	0.00802883	0.0111769	0.516014	0.325555	0.0442179	0.0110396	16.0432	4.20822	0.000282514	0.0111421	0.000642905	0.00887527	0.0193265	0.0110317	3.06916	1.09805	0.00337404	0.01115	0.0915695	0.117936	0.0326324	0.0110358	8.74354	2.50766
6	26458606	BTN2A1	ENSG00000112763.M3.all	ref	missense(0/5),missense(>=1/5),missense(5/5).all	0.126669	36773	ADD	-0.0261796	0.0110034	5.66076	1.76073	-0.008657	0.0109483	0.625233	0.367432	0.0230758	0.0108843	4.49485	1.46856	0.04333	0.0109477	15.665	4.12141	0.0489246	0.010929	20.0398	5.12005	0.0455266	0.0108998	17.4458	4.52927	0.0365608	0.0109161	11.2175	3.09135	0.0209357	0.0109503	3.65532	1.25266	-0.0136161	0.0110453	1.51966	0.662199	-0.00255397	0.0110382	0.0535351	0.0877661	0.0267709	0.0108849	6.04889	1.85652	0.0248233	0.010907	5.17971	1.64107	0.0339796	0.0109353	9.65557	2.72405	-0.00881278	0.0110745	0.633256	0.370424	-0.00477532	0.0109103	0.191573	0.179397	-0.00590237	0.0110838	0.28358	0.225947	0.0132522	0.010916	1.47384	0.648317	0.00693353	0.0110649	0.392661	0.274984	0.0523323	0.010881	23.1315	5.82018	0.00471044	0.0110668	0.181167	0.173684	0.0432007	0.0109308	15.6198	4.11105	0.0018073	0.0110323	0.0268366	0.0605438	0.0188398	0.0109231	2.97485	1.07279	0.00486988	0.0110402	0.194574	0.181025	0.0311578	0.0109271	8.13059	2.36127
6	26458606	BTN2A1	ENSG00000112763.M6.all	ref	LoF,missense(>=1/5),missense(5/5).all	0.123147	36773	ADD	-0.029127	0.0110965	6.88999	2.06208	-0.00949097	0.011041	0.738934	0.408932	0.0229087	0.0109764	4.35592	1.4332	0.0428392	0.0110404	15.056	3.98144	0.0496567	0.0110215	20.2988	5.17887	0.0461234	0.0109921	17.6068	4.56604	0.0370416	0.0110085	11.322	3.1158	0.0193998	0.011043	3.0862	1.1026	-0.0138632	0.0111388	1.54899	0.67104	-0.0012538	0.0111316	0.0126864	0.0408055	0.0255891	0.0109771	5.43422	1.70452	0.0232633	0.0109994	4.47307	1.46302	0.0338402	0.0110278	9.4164	2.66745	-0.0105688	0.0111682	0.89553	0.463463	-0.00631735	0.0110027	0.329666	0.247294	-0.00784944	0.0111776	0.493149	0.316479	0.0132131	0.0110084	1.44064	0.638206	0.0093604	0.0111585	0.703679	0.39626	0.0527951	0.0109731	23.1487	5.82408	0.00742288	0.0111605	0.442362	0.295863	0.0433272	0.0110234	15.4488	4.07174	0.000667417	0.0111257	0.00359863	0.0212879	0.0182148	0.0110155	2.73425	1.00781	0.00378646	0.0111336	0.115663	0.13443	0.0311147	0.0110196	7.9725	2.32337
6	26458606	BTN2A1	ENSG00000112763.M7.all	ref	LoF,missense(0/5),missense(>=1/5),missense(5/5).all	0.127294	36773	ADD	-0.0262845	0.010988	5.72216	1.77593	-0.00822843	0.0109331	0.566436	0.34517	0.0235682	0.0108691	4.70181	1.52099	0.0426402	0.0109325	15.2125	4.01742	0.0480006	0.0109138	19.3438	4.96189	0.0447863	0.0108846	16.9301	4.41138	0.0353677	0.0109009	10.5266	2.92934	0.0196085	0.010935	3.21552	1.13702	-0.0140344	0.01103	1.61898	0.692004	-0.00260405	0.0110228	0.0558105	0.0897789	0.0260339	0.0108698	5.73639	1.77945	0.0240991	0.0108919	4.89549	1.56981	0.0335841	0.01092	9.45844	2.67741	-0.00848733	0.011059	0.588987	0.353782	-0.00439791	0.0108951	0.162941	0.163383	-0.00574592	0.0110684	0.269496	0.2192	0.0140516	0.0109008	1.66163	0.70469	0.006212	0.0110494	0.316069	0.241104	0.051449	0.0108658	22.4195	5.65929	0.00412627	0.0110514	0.139406	0.149432	0.0423344	0.0109156	15.0415	3.9781	0.0021805	0.011017	0.0391731	0.0741178	0.0177529	0.0109078	2.64888	0.984545	0.00527043	0.0110248	0.228534	0.198862	0.0296768	0.0109119	7.39657	2.18477
6	26365335	BTN3A2	ENSG00000186470.M2.all	ref	missense(>=1/5),missense(5/5).all	0.232195	36773	ADD	-0.0110788	0.00926583	1.4296	0.63483	0.00813427	0.00921946	0.778441	0.422947	0.015672	0.00916555	2.9237	1.05905	0.0257097	0.00921899	7.77727	2.27648	0.039179	0.00920322	18.1229	4.68383	0.0431243	0.00917865	22.0743	5.5812	0.0368673	0.00919236	16.0853	4.21787	0.0276916	0.00922113	9.01836	2.57303	0.00674688	0.00930118	0.526175	0.32955	0.00725568	0.00929513	0.609319	0.361467	0.0323516	0.0091661	12.4573	3.38052	0.0354024	0.00918473	14.8571	3.93565	0.0307128	0.00920848	11.124	3.06948	0.00620914	0.00932571	0.443301	0.29625	0.00496393	0.00918745	0.291919	0.229889	0.00968727	0.00933357	1.07723	0.523866	0.0138753	0.00919227	2.27844	0.882119	-0.00470591	0.00931761	0.255081	0.212171	0.0417881	0.00916279	20.7994	5.29243	-0.00410787	0.00931925	0.194299	0.180876	0.0339007	0.00920474	13.5642	3.63726	0.0181866	0.00929023	3.8322	1.29863	0.029178	0.0091982	10.0625	2.8201	0.0200622	0.00929683	4.6568	1.50961	0.0356634	0.00920164	15.0216	3.97351
6	26365335	BTN3A2	ENSG00000186470.M6.all	ref	LoF,missense(>=1/5),missense(5/5).all	0.25879	36773	ADD	-0.00866189	0.00920436	0.885601	0.460081	0.00850077	0.0091583	0.861561	0.451854	0.0149032	0.00910474	2.6793	0.992849	0.0205537	0.00915783	5.03728	1.60542	0.0363509	0.00914217	15.81	4.1547	0.0428464	0.00911776	22.0827	5.58312	0.0390459	0.00913137	18.2843	4.72063	0.0288125	0.00915995	9.89405	2.78038	0.0102141	0.00923947	1.22209	0.570328	0.0110492	0.00923346	1.43197	0.635555	0.0330833	0.00910529	13.2017	3.55332	0.0363579	0.00912379	15.8799	4.17075	0.0248021	0.00914739	7.35163	2.17391	0.00983249	0.00926385	1.12654	0.539831	0.0061462	0.0091265	0.453529	0.300454	0.0122027	0.00927165	1.7322	0.72554	0.0137448	0.00913129	2.26575	0.878565	-0.00743074	0.0092558	0.644521	0.374607	0.0392495	0.009102	18.595	4.79143	-0.00769141	0.00925743	0.69029	0.391404	0.0290048	0.00914368	10.0623	2.82006	0.0228369	0.0092286	6.12352	1.87486	0.0319595	0.00913718	12.2342	3.32862	0.0226733	0.00923515	6.02757	1.85127	0.038945	0.0091406	18.1532	4.69074
6	118465407	CEP85L	ENSG00000111860.M3.all	ref	missense(0/5),missense(>=1/5),missense(5/5).all	NA	36773	ADD-ACATO	NA	NA	0.537016	0.333789	NA	NA	2.06852	0.822845	NA	NA	0.0187551	0.0500877	NA	NA	0.0246705	0.0578972	NA	NA	11.0329	3.04814	NA	NA	77.2044	17.8121	NA	NA	71.6644	16.5933	NA	NA	18.1189	4.68292	NA	NA	0.00290033	0.019065	NA	NA	0.228805	0.199	NA	NA	12.5916	3.41176	NA	NA	16.5035	4.31372	NA	NA	1.60724	0.688499	NA	NA	0.0107767	0.0374794	NA	NA	1.21046	0.566645	NA	NA	0.0612974	0.0944972	NA	NA	0.403865	0.279758	NA	NA	0.00772027	0.0315246	NA	NA	36.6018	8.83895	NA	NA	0.127309	0.141921	NA	NA	0.303162	0.235146	NA	NA	0.00784784	0.031793	NA	NA	28.4439	7.01567	NA	NA	0.000313933	0.00618312	NA	NA	63.1834	14.7251
6	118465407	CEP85L	ENSG00000111860.M3.all	ref	missense(0/5),missense(>=1/5),missense(5/5).all	NA	36773	ADD-ACATV	NA	NA	0.724792	0.403869	NA	NA	1.52614	0.664156	NA	NA	0.0632548	0.0961378	NA	NA	0.00568563	0.0269211	NA	NA	15.135	3.99962	NA	NA	81.5455	18.7663	NA	NA	76.0016	17.5476	NA	NA	22.3391	5.64109	NA	NA	0.102241	0.125428	NA	NA	0.242368	0.20586	NA	NA	16.7301	4.36561	NA	NA	20.6914	5.26796	NA	NA	1.11174	0.535056	NA	NA	0.0311084	0.0655022	NA	NA	0.62694	0.368069	NA	NA	0.116802	0.135175	NA	NA	0.462259	0.30402	NA	NA	0.00476076	0.0245723	NA	NA	40.8906	9.79319	NA	NA	0.0797318	0.10921	NA	NA	0.311582	0.239042	NA	NA	0.0871514	0.114735	NA	NA	32.7066	7.96992	NA	NA	0.00830313	0.0327348	NA	NA	67.5134	15.6793
6	118465407	CEP85L	ENSG00000111860.M3.all	ref	missense(0/5),missense(>=1/5),missense(5/5).all	0.550553	36773	ADD	0.00646219	0.0075311	0.736279	0.407984	0.00525959	0.00749341	0.492657	0.316283	-0.00436939	0.00744959	0.344015	0.253739	-0.032519	0.00749303	18.8348	4.84605	-0.0643956	0.00748021	74.1114	17.1318	-0.0888445	0.00746024	141.826	31.9741	-0.0852715	0.00747138	130.258	29.444	-0.0648887	0.00749477	74.9587	17.3182	-0.024389	0.00755983	10.4079	2.90144	-0.0225889	0.00755491	8.93989	2.55438	-0.0634651	0.00745004	72.5693	16.7925	-0.0650764	0.00746518	75.9916	17.5454	-0.0456854	0.00748449	37.259	8.98532	0.0162246	0.00757977	4.58177	1.49061	0.00405008	0.0074674	0.294164	0.230945	0.0146689	0.00758616	3.73898	1.27444	-0.00622228	0.00747131	0.693593	0.392604	-0.0219874	0.00757319	8.42926	2.4327	-0.0744652	0.00744735	99.9776	22.8121	-0.0195687	0.00757452	6.6744	2.00963	-0.0462671	0.00748145	38.2449	9.20482	-0.00838516	0.00755093	1.23317	0.573827	-0.0690844	0.00747614	85.3897	19.6108	-0.0113818	0.00755629	2.26886	0.879436	-0.0821055	0.00747893	120.522	27.3131
6	118465407	CEP85L	ENSG00000111860.M7.all	ref	LoF,missense(0/5),missense(>=1/5),missense(5/5).all	NA	36773	ADD-ACATO	NA	NA	0.528176	0.330335	NA	NA	2.11639	0.836451	NA	NA	0.00706409	0.0301099	NA	NA	0.000362461	0.00664735	NA	NA	11.0179	3.04463	NA	NA	77.1887	17.8086	NA	NA	71.6487	16.5899	NA	NA	18.1184	4.68281	NA	NA	0.0022886	0.0168952	NA	NA	0.26716	0.21807	NA	NA	12.5767	3.40829	NA	NA	16.4884	4.31026	NA	NA	1.34573	0.609017	NA	NA	0.0157462	0.0456896	NA	NA	1.12745	0.540125	NA	NA	0.079112	0.108739	NA	NA	0.314767	0.240506	NA	NA	0.0111181	0.0380928	NA	NA	36.5863	8.83549	NA	NA	0.155128	0.158839	NA	NA	0.0721589	0.103353	NA	NA	0.0292019	0.0633286	NA	NA	28.4284	7.01222	NA	NA	0.000804105	0.00993761	NA	NA	63.1677	14.7216
6	118465407	CEP85L	ENSG00000111860.M7.all	ref	LoF,missense(0/5),missense(>=1/5),missense(5/5).all	NA	36773	ADD-ACATV	NA	NA	0.720589	0.402359	NA	NA	1.56192	0.674927	NA	NA	0.0586106	0.0922095	NA	NA	0.00537461	0.0261529	NA	NA	15.1201	3.99618	NA	NA	81.5297	18.7628	NA	NA	75.9859	17.5441	NA	NA	22.3238	5.63763	NA	NA	0.0605739	0.0938853	NA	NA	0.316957	0.24151	NA	NA	16.715	4.36216	NA	NA	20.6762	5.2645	NA	NA	0.957413	0.484339	NA	NA	0.0361937	0.0710329	NA	NA	0.302536	0.234855	NA	NA	0.149771	0.155676	NA	NA	0.41813	0.285778	NA	NA	0.00487133	0.0248638	NA	NA	40.875	9.78973	NA	NA	0.085159	0.11327	NA	NA	0.00270831	0.0184098	NA	NA	0.104139	0.126727	NA	NA	32.6911	7.96646	NA	NA	0.00919892	0.0345202	NA	NA	67.4977	15.6759
6	118465407	CEP85L	ENSG00000111860.M7.all	ref	LoF,missense(0/5),missense(>=1/5),missense(5/5).all	0.550581	36773	ADD	0.00655658	0.00753163	0.75784	0.415663	0.00526136	0.00749393	0.492919	0.316387	-0.00433082	0.00745011	0.33792	0.251012	-0.032386	0.00749355	18.6784	4.81044	-0.0643191	0.00748073	73.925	17.0907	-0.0888173	0.00746076	141.719	31.9507	-0.0852822	0.0074719	130.273	29.4472	-0.0649887	0.00749529	75.1795	17.3667	-0.0245195	0.00756035	10.5182	2.92736	-0.0227187	0.00755544	9.04164	2.57856	-0.0634562	0.00745056	72.5389	16.7858	-0.065046	0.0074657	75.9103	17.5275	-0.0455612	0.00748501	37.0515	8.93912	0.0163309	0.0075803	4.64139	1.50571	0.00411053	0.00746791	0.302968	0.235057	0.0148	0.00758668	3.80558	1.29173	-0.00619077	0.00747183	0.686492	0.390021	-0.0219845	0.00757371	8.4259	2.4319	-0.0743851	0.00744787	99.7488	22.7619	-0.019555	0.00757505	6.66415	2.00713	-0.046143	0.00748197	38.0347	9.15803	-0.00845674	0.00755146	1.25414	0.580434	-0.0691734	0.00747665	85.5981	19.6566	-0.0113948	0.00755682	2.2737	0.880793	-0.0821217	0.00747945	120.553	27.3199
6	122445046	SERINC1	ENSG00000111897.M2.singleton	ref	missense(>=1/5),missense(5/5).singleton	0.000407908	36773	ADD	0.886776	0.180988	24.0065	6.01767	0.23346	0.180082	1.68067	0.710333	-0.267603	0.179029	2.23427	0.869729	0.128637	0.180073	0.510308	0.323301	0.312321	0.179765	3.0185	1.0845	0.289965	0.179285	2.6158	0.975496	0.2105	0.179553	1.37443	0.617887	0.169712	0.180115	0.887822	0.460838	0.266896	0.181678	2.15813	0.848272	0.359331	0.18156	3.91694	1.32056	0.405419	0.17904	5.12754	1.62803	0.534024	0.179404	8.86052	2.5355	0.217678	0.179868	1.46462	0.645513	0.0742619	0.182158	0.166202	0.165256	0.395397	0.179457	4.85453	1.55951	0.107495	0.182311	0.347659	0.255362	0.192511	0.179551	1.14957	0.547234	0.182902	0.181999	1.00994	0.501804	0.284757	0.178975	2.53141	0.952335	0.163861	0.182031	0.810325	0.434124	0.129774	0.179795	0.520983	0.327512	0.108529	0.181465	0.357692	0.259802	0.251091	0.179667	1.9531	0.789808	0.0961261	0.181593	0.280209	0.224343	0.16484	0.179734	0.841129	0.444816
6	122445046	SERINC1	ENSG00000111897.M3.singleton	ref	missense(0/5),missense(>=1/5),missense(5/5).singleton	0.000421505	36773	ADD	0.848116	0.178047	22.6903	5.7205	0.207922	0.177156	1.37749	0.618831	-0.22467	0.17612	1.62732	0.694488	0.152818	0.177147	0.744186	0.410807	0.323921	0.176844	3.35503	1.17393	0.291914	0.176372	2.73937	1.0092	0.193906	0.176635	1.20511	0.564949	0.149993	0.177188	0.716589	0.400919	0.292033	0.178727	2.66985	0.990271	0.371976	0.17861	4.33727	1.42845	0.40648	0.176131	5.32607	1.6776	0.503631	0.176489	8.1431	2.36426	0.227252	0.176945	1.64944	0.701071	0.120503	0.179198	0.452201	0.29991	0.387747	0.176541	4.82397	1.55181	0.147891	0.179349	0.679968	0.387642	0.218101	0.176634	1.52465	0.663705	0.133744	0.179042	0.558004	0.341926	0.295055	0.176067	2.80833	1.02791	0.115061	0.179074	0.41285	0.283557	0.147987	0.176874	0.700039	0.394942	0.146944	0.178516	0.677559	0.386762	0.246318	0.176748	1.94216	0.786656	0.136769	0.178643	0.586145	0.352701	0.150582	0.176814	0.725292	0.404048
6	149942075	ULBP2	ENSG00000131015.M2.singleton	ref	missense(>=1/5),missense(5/5).singleton	0.000108775	36773	ADD	0.532264	0.350377	2.30773	0.890312	0.731378	0.348624	4.40119	1.44474	0.523453	0.346585	2.28106	0.882852	0.321723	0.348606	0.851719	0.448469	0.523289	0.348009	2.26101	0.877234	0.563352	0.34708	2.63451	0.980616	0.797511	0.347599	5.26402	1.66213	1.03905	0.348686	8.87983	2.5401	1.34874	0.351713	14.7054	3.90071	1.72581	0.351485	24.1085	6.04069	1.2208	0.346605	12.4056	3.36851	0.872386	0.34731	6.30933	1.92044	0.700502	0.348208	4.04707	1.35411	-0.479334	0.352641	1.84761	0.759296	0.794572	0.347413	5.23087	1.65385	-0.577548	0.352938	2.67781	0.992441	0.656538	0.347595	3.56757	1.22975	0.0850611	0.352335	0.0582841	0.0919287	0.51901	0.34648	2.24385	0.872421	0.0969076	0.352397	0.0756225	0.106061	0.646591	0.348067	3.45091	1.19917	0.19362	0.3513	0.303771	0.23543	1.22401	0.34782	12.384	3.36347	0.100112	0.351549	0.0810958	0.11024	0.981457	0.34795	7.95627	2.31947
6	27451303	ZNF184	ENSG00000096654.M3.all	ref	missense(0/5),missense(>=1/5),missense(5/5).all	0.622903	36773	ADD	0.00419827	0.0076203	0.303526	0.235316	0.0019839	0.00758217	0.0684626	0.100405	-0.00487509	0.00753783	0.418287	0.285844	-0.0253916	0.00758178	11.216	3.091	-0.0391613	0.00756881	26.7706	6.63999	-0.0347674	0.0075486	21.2135	5.3863	-0.0254224	0.00755987	11.3084	3.11263	-0.0180325	0.00758354	5.65417	1.7591	0.00192004	0.00764937	0.0630041	0.0959289	0.00215416	0.00764439	0.0794093	0.108965	-0.0218671	0.00753828	8.41466	2.42922	-0.0251652	0.0075536	11.0993	3.06368	-0.0256982	0.00757313	11.5147	3.16086	-0.00236352	0.00766955	0.0949683	0.120357	-0.000768392	0.00755584	0.0103419	0.0366851	-0.00734411	0.00767601	0.915392	0.4702	-0.00277704	0.0075598	0.13494	0.146689	-0.0011495	0.00766289	0.0225026	0.0551435	-0.0375898	0.00753556	24.8833	6.21534	-0.00316625	0.00766424	0.170668	0.167799	-0.0314228	0.00757006	17.2302	4.47999	-0.00213337	0.00764037	0.0779657	0.107865	-0.0161022	0.00756468	4.53097	1.47773	-0.00498462	0.00764579	0.42503	0.288667	-0.0240715	0.00756751	10.1181	2.83321
6	27451303	ZNF184	ENSG00000096654.M7.all	ref	LoF,missense(0/5),missense(>=1/5),missense(5/5).all	0.62293	36773	ADD	0.004118	0.00762097	0.29198	0.229918	0.00188355	0.00758284	0.0617009	0.0948371	-0.00491867	0.00753849	0.425723	0.288957	-0.0252618	0.00758244	11.0997	3.06378	-0.0390745	0.00756948	26.6474	6.6123	-0.0346794	0.00754927	21.1025	5.36115	-0.025337	0.00756054	11.2306	3.09443	-0.0179537	0.00758421	5.60386	1.74664	0.00189466	0.00765004	0.0613387	0.094532	0.00221523	0.00764507	0.0839604	0.112382	-0.0218354	0.00753894	8.38885	2.42305	-0.0251449	0.00755427	11.0793	3.05901	-0.0256009	0.0075738	11.4257	3.14005	-0.00232316	0.00767022	0.0917365	0.118056	-0.000874012	0.00755651	0.013378	0.0419528	-0.00730924	0.00767668	0.90656	0.467209	-0.00282674	0.00756047	0.139789	0.149666	-0.00116156	0.00766356	0.0229733	0.055751	-0.0374783	0.00753622	24.7316	6.18115	-0.00318038	0.00766491	0.172165	0.168646	-0.0313014	0.00757073	17.0943	4.44894	-0.00218521	0.00764104	0.0817862	0.110759	-0.0160434	0.00756535	4.4971	1.46913	-0.00503513	0.00764647	0.433611	0.29224	-0.0240047	0.00756818	10.0602	2.81958
7	107203521	COG5	ENSG00000164597.M3.all	ref	missense(0/5),missense(>=1/5),missense(5/5).all	0.52665	36773	ADD	-0.00748815	0.00733586	1.04195	0.512341	-0.0318811	0.00729317	19.1088	4.90842	-0.0255247	0.00725203	12.388	3.36441	-0.0355015	0.00729689	23.6711	5.94201	-0.0411052	0.00728287	31.8558	7.77975	-0.0482263	0.00726098	44.1141	10.5089	-0.0481498	0.00726927	43.8741	10.4557	-0.0319724	0.00729141	19.2277	4.93547	-0.0197761	0.00736067	7.21846	2.14172	-0.0174753	0.00735455	5.64595	1.75707	-0.0523586	0.00725249	52.1198	12.2822	-0.0531742	0.00726315	53.5984	12.6091	-0.0444318	0.00728534	37.1953	8.97115	0.00179567	0.00737701	0.0592507	0.0927584	-0.0268007	0.00727129	13.5854	3.64215	-0.00100601	0.00738444	0.0185595	0.0498119	-0.0235563	0.00727259	10.4914	2.92108	-0.0160405	0.00737293	4.7332	1.52892	-0.0479631	0.00724913	43.7767	10.4341	-0.0179204	0.00737709	5.90098	1.82009	-0.0440056	0.00728404	36.4981	8.81583	0.00577143	0.00735664	0.615471	0.363778	-0.0386829	0.00727519	28.2715	6.977	0.00416312	0.00735714	0.320198	0.242993	-0.0476025	0.00727666	42.7952	10.2162
7	107203521	COG5	ENSG00000164597.M7.all	ref	LoF,missense(0/5),missense(>=1/5),missense(5/5).all	0.526664	36773	ADD	-0.00751051	0.00733608	1.04812	0.514362	-0.0318784	0.00729339	19.1044	4.90743	-0.0255241	0.00725225	12.3867	3.36411	-0.0355197	0.00729711	23.6939	5.94716	-0.0410808	0.00728309	31.8161	7.77089	-0.048175	0.0072612	44.0177	10.4876	-0.0480998	0.00726949	43.7803	10.4349	-0.031958	0.00729163	19.2092	4.93127	-0.019747	0.0073609	7.19682	2.13648	-0.017405	0.00735477	5.60029	1.74575	-0.0523447	0.00725271	52.0888	12.2754	-0.0531286	0.00726337	53.5032	12.5881	-0.0444533	0.00728556	37.229	8.97866	0.0017575	0.00737724	0.0567551	0.0906044	-0.0268058	0.00727151	13.5897	3.64315	-0.00104822	0.00738467	0.0201486	0.0520162	-0.0235616	0.00727281	10.4956	2.92205	-0.0160011	0.00737315	4.70968	1.52298	-0.0479311	0.00724935	43.7157	10.4205	-0.0178743	0.00737731	5.87033	1.81253	-0.0440209	0.00728426	36.5213	8.82101	0.005648	0.00735686	0.589392	0.353935	-0.038648	0.00727541	28.2188	6.96518	0.00406967	0.00735737	0.305967	0.236448	-0.0475485	0.00727688	42.6957	10.1941
7	157005527	MNX1	ENSG00000130675.M3.singleton	ref	missense(0/5),missense(>=1/5),missense(5/5).singleton	0.000339923	36773	ADD	0.756331	0.198301	14.547	3.86421	0.853834	0.197147	18.7571	4.82836	0.537754	0.196036	7.52484	2.21571	0.267086	0.197248	1.83349	0.755189	0.0380162	0.196869	0.0372891	0.0721794	0.00735289	0.196277	0.00140338	0.013176	0.0314122	0.196501	0.0255545	0.0589891	0.0567064	0.1971	0.0827736	0.111498	0.201844	0.198972	1.02907	0.508111	0.356159	0.198807	3.20942	1.1354	0.505254	0.196048	6.64195	2.00172	0.553872	0.196336	7.95829	2.31996	0.221459	0.196936	1.26455	0.583706	0.185017	0.199414	0.860822	0.4516	0.986963	0.196556	25.2133	6.28965	0.172877	0.199615	0.750045	0.412893	0.627514	0.196591	10.1887	2.84985	0.0839402	0.199303	0.177382	0.171577	0.10725	0.195957	0.299552	0.233465	0.114343	0.199416	0.328777	0.246892	0.150323	0.196901	0.582848	0.351447	-0.160389	0.198863	0.650489	0.376815	0.0921209	0.196662	0.21942	0.194172	-0.14661	0.198877	0.543451	0.336294	0.0150969	0.196701	0.00589065	0.0274168
8	94641329	ESRP1	ENSG00000104413.M2.singleton	ref	missense(>=1/5),missense(5/5).singleton	0.00066625	36773	ADD	0.156007	0.141684	1.21241	0.567262	0.346699	0.140851	6.05878	1.85895	0.656239	0.14008	21.9469	5.55238	0.318439	0.140915	5.10668	1.6228	-0.0196349	0.140641	0.019491	0.0511139	-0.0981692	0.140209	0.490229	0.315311	0.0373679	0.140432	0.0708051	0.10228	0.015649	0.140954	0.0123259	0.0401962	-0.0224775	0.142242	0.0249712	0.0582705	-0.1406	0.142152	0.978283	0.491305	0.209481	0.140042	2.23755	0.870652	0.108356	0.140304	0.596439	0.356607	0.31355	0.140674	4.96809	1.58806	0.333625	0.14255	5.47748	1.71528	0.414922	0.140425	8.73065	2.50459	0.375352	0.14265	6.92367	2.07026	0.697306	0.140503	24.6305	6.15837	-0.108433	0.142448	0.579442	0.350148	0.0489768	0.140002	0.122381	0.138785	-0.111358	0.142512	0.61058	0.361941	0.226131	0.140699	2.5831	0.966537	0.136521	0.142059	0.923547	0.472956	0.0125654	0.140613	0.00798546	0.0320803	0.166162	0.142044	1.3684	0.61603	0.0877362	0.140565	0.389588	0.273667
8	94641329	ESRP1	ENSG00000104413.M3.singleton	ref	missense(0/5),missense(>=1/5),missense(5/5).singleton	0.000679847	36773	ADD	0.134189	0.140262	0.915284	0.470164	0.328827	0.139437	5.56133	1.73609	0.670115	0.138674	23.3513	5.86982	0.343619	0.139501	6.06738	1.86106	-0.00539058	0.139229	0.00149903	0.0136243	-0.0976435	0.138802	0.494876	0.317169	0.0397499	0.139022	0.0817526	0.110734	0.018674	0.13954	0.0179093	0.0488858	-0.0266133	0.140814	0.0357193	0.0705318	-0.146102	0.140725	1.07788	0.524077	0.209099	0.138636	2.27484	0.881113	0.100059	0.138896	0.518958	0.326715	0.338606	0.139262	5.9119	1.82278	0.302168	0.14112	4.58482	1.49139	0.404946	0.139015	8.48534	2.44609	0.346072	0.141218	6.00559	1.84586	0.708333	0.139093	25.9337	6.4518	-0.10997	0.141018	0.60813	0.361019	0.0640801	0.138596	0.213768	0.191229	-0.0969445	0.141082	0.472177	0.308046	0.251729	0.139286	3.26625	1.15046	0.142473	0.140633	1.02634	0.507211	0.014282	0.139202	0.0105266	0.0370243	0.164778	0.140619	1.37312	0.617486	0.0874616	0.139154	0.395043	0.276002
8	94641329	ESRP1	ENSG00000104413.M6.singleton	ref	LoF,missense(>=1/5),missense(5/5).singleton	0.000720637	36773	ADD	0.167896	0.13624	1.51871	0.661912	0.35188	0.135439	6.75	2.02804	0.601352	0.134697	19.9315	5.09546	0.286598	0.135501	4.47366	1.46317	-0.0356312	0.135237	0.0694176	0.101172	-0.0791963	0.134822	0.345056	0.254203	0.0369992	0.135036	0.0750732	0.105635	0.00647058	0.135538	0.0022791	0.0168594	-0.0906389	0.136777	0.439142	0.294533	-0.193196	0.13669	1.99767	0.802605	0.195246	0.134661	2.10223	0.832434	0.141324	0.134913	1.09729	0.530383	0.283915	0.135268	4.40538	1.4458	0.350469	0.137073	6.53722	1.97617	0.411502	0.135029	9.28728	2.63686	0.391804	0.137168	8.15885	2.36803	0.640662	0.135105	22.4863	5.67438	-0.146661	0.136975	1.14643	0.546226	0.0493804	0.134622	0.134548	0.146446	-0.156104	0.137036	1.29765	0.594069	0.211348	0.135292	2.44035	0.927198	0.141384	0.136601	1.07125	0.52192	-0.0158412	0.13521	0.0137264	0.0425203	0.181292	0.136587	1.76175	0.734223	0.0874776	0.135164	0.418864	0.286086
8	94641329	ESRP1	ENSG00000104413.M7.singleton	ref	LoF,missense(0/5),missense(>=1/5),missense(5/5).singleton	0.000734234	36773	ADD	0.147473	0.134974	1.19378	0.561348	0.335237	0.134181	6.24199	1.90394	0.615219	0.133446	21.2544	5.39557	0.310505	0.134242	5.35007	1.68358	-0.0221448	0.133981	0.0273187	0.0611198	-0.0790606	0.133569	0.350354	0.256559	0.039212	0.133782	0.08591	0.113824	0.00944156	0.134279	0.0049439	0.0250535	-0.0932084	0.135506	0.473143	0.308437	-0.197319	0.13542	2.1231	0.838355	0.195156	0.13341	2.13988	0.843108	0.133031	0.13366	0.990615	0.495404	0.307666	0.134012	5.27076	1.66381	0.321028	0.1358	5.58841	1.74281	0.402328	0.133775	9.04508	2.57938	0.364388	0.135894	7.18994	2.13482	0.651924	0.13385	23.7225	5.9536	-0.147378	0.135702	1.17947	0.556794	0.0633592	0.133372	0.225679	0.1974	-0.141929	0.135763	1.0929	0.528958	0.235327	0.134036	3.0825	1.10161	0.146807	0.135332	1.17677	0.555931	-0.0137263	0.133954	0.0105	0.0369757	0.179731	0.135318	1.76416	0.734931	0.0872284	0.133908	0.424328	0.288374
10	124397945	OAT	ENSG00000065154.M2.all	ref	missense(>=1/5),missense(5/5).all	NA	36773	ADD-ACATO	NA	NA	0.259474	0.214327	NA	NA	0.346351	0.25478	NA	NA	0.0122154	0.0400078	NA	NA	0.0392442	0.0741901	NA	NA	0.454239	0.300745	NA	NA	2.62477	0.977952	NA	NA	3.91982	1.3213	NA	NA	8.22632	2.38418	NA	NA	27.6645	6.84078	NA	NA	8.03704	2.33885	NA	NA	6.01367	1.84785	NA	NA	3.66022	1.25394	NA	NA	1.32266	0.601861	NA	NA	1.78404	0.740755	NA	NA	0.554841	0.340706	NA	NA	1.49093	0.653506	NA	NA	0.0859178	0.113829	NA	NA	2.91473	1.05663	NA	NA	0.850708	0.448121	NA	NA	3.3133	1.16291	NA	NA	0.203196	0.18565	NA	NA	0.0225956	0.055264	NA	NA	14.1654	3.77619	NA	NA	0.0139366	0.0428596	NA	NA	8.79816	2.52066
10	124397945	OAT	ENSG00000065154.M2.all	ref	missense(>=1/5),missense(5/5).all	NA	36773	ADD-ACATV	NA	NA	0.508011	0.322392	NA	NA	0.388742	0.273304	NA	NA	0.0598767	0.0932928	NA	NA	0.00826276	0.0326522	NA	NA	0.736453	0.408046	NA	NA	2.11153	0.835074	NA	NA	2.87339	1.04549	NA	NA	11.8334	3.23524	NA	NA	31.9241	7.79502	NA	NA	11.4784	3.15238	NA	NA	8.99786	2.56816	NA	NA	4.68628	1.51706	NA	NA	1.80417	0.746641	NA	NA	1.89077	0.771818	NA	NA	1.04146	0.51218	NA	NA	1.64169	0.698767	NA	NA	0.232638	0.200953	NA	NA	2.82547	1.03255	NA	NA	0.977034	0.490889	NA	NA	3.38573	1.18202	NA	NA	0.461285	0.303623	NA	NA	0.106676	0.12845	NA	NA	18.2473	4.7122	NA	NA	0.0956937	0.12087	NA	NA	12.4316	3.37456
10	124397945	OAT	ENSG00000065154.M3.all	ref	missense(0/5),missense(>=1/5),missense(5/5).all	NA	36773	ADD-ACATO	NA	NA	0.240423	0.204885	NA	NA	0.406247	0.280768	NA	NA	0.00785852	0.0318154	NA	NA	0.0718035	0.103072	NA	NA	0.317372	0.2417	NA	NA	2.6327	0.98012	NA	NA	3.15597	1.12119	NA	NA	8.01909	2.33454	NA	NA	27.579	6.82157	NA	NA	8.03533	2.33844	NA	NA	6.00635	1.84605	NA	NA	3.60143	1.2386	NA	NA	0.951254	0.482276	NA	NA	1.68519	0.711671	NA	NA	0.307913	0.237349	NA	NA	1.36032	0.613533	NA	NA	0.0706175	0.102131	NA	NA	2.70555	1	NA	NA	0.662185	0.381126	NA	NA	3.00323	1.08041	NA	NA	0.165482	0.164843	NA	NA	0.0118536	0.0393854	NA	NA	14.0707	3.75434	NA	NA	0.00943184	0.034971	NA	NA	8.73113	2.5047
10	124397945	OAT	ENSG00000065154.M3.all	ref	missense(0/5),missense(>=1/5),missense(5/5).all	NA	36773	ADD-ACATV	NA	NA	0.42893	0.290294	NA	NA	0.188214	0.177566	NA	NA	0.0183767	0.049553	NA	NA	0.0575912	0.0913304	NA	NA	0.603784	0.359382	NA	NA	2.12857	0.839905	NA	NA	2.42773	0.923704	NA	NA	11.7496	3.21569	NA	NA	31.8381	7.77579	NA	NA	11.3996	3.13395	NA	NA	8.92283	2.55032	NA	NA	4.62165	1.50071	NA	NA	1.58434	0.68165	NA	NA	1.79434	0.743767	NA	NA	0.0188344	0.0501992	NA	NA	1.52385	0.663466	NA	NA	0.122525	0.138877	NA	NA	2.59642	0.970189	NA	NA	0.83034	0.441082	NA	NA	3.03459	1.0888	NA	NA	0.1921	0.179684	NA	NA	0.0575712	0.091313	NA	NA	18.163	4.69297	NA	NA	0.0631923	0.0960858	NA	NA	12.3497	3.3555
10	124397945	OAT	ENSG00000065154.M6.all	ref	LoF,missense(>=1/5),missense(5/5).all	NA	36773	ADD-ACATO	NA	NA	0.0900543	0.116845	NA	NA	0.934621	0.476689	NA	NA	0.27676	0.222694	NA	NA	0.140475	0.150084	NA	NA	0.603779	0.35938	NA	NA	2.10375	0.832866	NA	NA	2.55681	0.95932	NA	NA	7.8335	2.29	NA	NA	27.4844	6.80034	NA	NA	7.64185	2.2439	NA	NA	5.27872	1.6658	NA	NA	2.27356	0.880754	NA	NA	0.257222	0.213224	NA	NA	0.952297	0.482626	NA	NA	1.07912	0.524483	NA	NA	1.06153	0.51875	NA	NA	0.295462	0.231553	NA	NA	3.31173	1.16249	NA	NA	0.576579	0.349055	NA	NA	3.12323	1.11248	NA	NA	0.147025	0.154037	NA	NA	0.0177639	0.0486767	NA	NA	13.9404	3.72423	NA	NA	0.0145307	0.0438062	NA	NA	8.36962	2.41845
10	124397945	OAT	ENSG00000065154.M6.all	ref	LoF,missense(>=1/5),missense(5/5).all	NA	36773	ADD-ACATV	NA	NA	0.600518	0.358149	NA	NA	1.38302	0.620537	NA	NA	0.341601	0.252661	NA	NA	0.222186	0.195602	NA	NA	0.835272	0.442791	NA	NA	1.73958	0.727714	NA	NA	2.10556	0.833378	NA	NA	11.6575	3.19419	NA	NA	31.7432	7.75458	NA	NA	11.3011	3.11092	NA	NA	8.80609	2.52255	NA	NA	4.35645	1.43334	NA	NA	1.26386	0.583489	NA	NA	1.14045	0.544308	NA	NA	1.74449	0.729156	NA	NA	1.26736	0.584587	NA	NA	0.719654	0.402022	NA	NA	3.23923	1.1433	NA	NA	0.756809	0.415297	NA	NA	3.16518	1.12364	NA	NA	0.118081	0.136008	NA	NA	0.152788	0.157462	NA	NA	18.0697	4.6717	NA	NA	0.163215	0.163541	NA	NA	12.255	3.33348
10	124397945	OAT	ENSG00000065154.M7.all	ref	LoF,missense(0/5),missense(>=1/5),missense(5/5).all	NA	36773	ADD-ACATO	NA	NA	0.08891	0.116017	NA	NA	0.314908	0.240571	NA	NA	0.14085	0.150312	NA	NA	0.277614	0.223103	NA	NA	0.446173	0.297433	NA	NA	2.13288	0.841127	NA	NA	2.03339	0.812826	NA	NA	7.71267	2.26094	NA	NA	27.4077	6.7831	NA	NA	7.62537	2.23993	NA	NA	5.24839	1.65823	NA	NA	2.24482	0.872693	NA	NA	0.285112	0.226674	NA	NA	0.912971	0.469381	NA	NA	0.0845698	0.112834	NA	NA	0.975509	0.490381	NA	NA	0.165043	0.164591	NA	NA	3.1035	1.10722	NA	NA	0.441188	0.295378	NA	NA	2.86205	1.04243	NA	NA	0.0640372	0.0967878	NA	NA	0.0190364	0.050482	NA	NA	13.8632	3.7064	NA	NA	0.0186655	0.0499616	NA	NA	8.30763	2.40364
10	124397945	OAT	ENSG00000065154.M7.all	ref	LoF,missense(0/5),missense(>=1/5),missense(5/5).all	NA	36773	ADD-ACATV	NA	NA	0.533665	0.332482	NA	NA	0.743921	0.410712	NA	NA	0.25917	0.214178	NA	NA	0.406009	0.280667	NA	NA	0.698446	0.394365	NA	NA	1.7664	0.735589	NA	NA	1.83192	0.754732	NA	NA	11.5828	3.17677	NA	NA	31.6661	7.73734	NA	NA	11.2297	3.09422	NA	NA	8.73624	2.50592	NA	NA	4.29806	1.41844	NA	NA	0.97357	0.489734	NA	NA	1.10258	0.532096	NA	NA	1.38171	0.620132	NA	NA	1.19058	0.560332	NA	NA	0.594655	0.355931	NA	NA	3.01517	1.08361	NA	NA	0.642502	0.373858	NA	NA	2.87291	1.04536	NA	NA	0.00345896	0.020861	NA	NA	0.100271	0.124068	NA	NA	17.9941	4.65446	NA	NA	0.128472	0.142655	NA	NA	12.1813	3.31632
11	111786402	ALG9	ENSG00000086848.M2.all	ref	missense(>=1/5),missense(5/5).all	0.332187	36773	ADD	0.00836922	0.00777986	1.15725	0.549693	0.00881893	0.00773738	1.2991	0.594523	0.000540983	0.0077006	0.00493535	0.0250312	0.0183096	0.00774165	5.59357	1.74409	0.023124	0.00772414	8.96242	2.55974	0.0337581	0.00769847	19.2286	4.93568	0.0345081	0.00770997	20.0326	5.11842	0.0338166	0.00774069	19.0854	4.9031	0.0231422	0.00781231	8.77507	2.51517	0.0204395	0.00780506	6.85787	2.05428	0.0324919	0.0076906	17.8496	4.62148	0.0346042	0.00770286	20.1815	5.15225	0.023355	0.00772722	9.13511	2.60076	-0.00559994	0.00782888	0.511644	0.32383	0.00847149	0.00771254	1.20649	0.565387	-0.00458015	0.00783684	0.341569	0.252646	0.00453789	0.0077188	0.345627	0.254458	0.00916856	0.00782429	1.37313	0.617488	0.0293578	0.00768859	14.5799	3.87179	0.0090465	0.00782915	1.33516	0.605741	0.0234885	0.00772659	9.24137	2.62597	-0.0044187	0.00779869	0.321031	0.243373	0.0354007	0.00772207	21.0162	5.3416	-0.00834429	0.00780329	1.14347	0.545276	0.0372157	0.00771761	23.2534	5.84771
11	111786402	ALG9	ENSG00000086848.M3.all	ref	missense(0/5),missense(>=1/5),missense(5/5).all	0.332255	36773	ADD	0.00824009	0.00778026	1.1217	0.538272	0.00879579	0.00773777	1.29217	0.592356	0.000715071	0.00770099	0.00862195	0.03338	0.0184946	0.00774204	5.7066	1.77208	0.0231962	0.00772454	9.01753	2.57284	0.03377	0.00769886	19.2402	4.93833	0.0344538	0.00771037	19.9675	5.10364	0.0337574	0.00774108	19.0167	4.88747	0.0229824	0.00781271	8.6534	2.48618	0.0202385	0.00780546	6.72293	2.02145	0.0324934	0.00769099	17.8495	4.62145	0.0345343	0.00770325	20.098	5.13328	0.0235492	0.00772761	9.28672	2.63673	-0.00572212	0.00782927	0.534159	0.332675	0.00846125	0.00771294	1.20345	0.564422	-0.00470858	0.00783724	0.360956	0.261239	0.00469475	0.0077192	0.369898	0.265152	0.00925036	0.00782469	1.3976	0.625021	0.0294759	0.00768898	14.6959	3.89852	0.00908553	0.00782955	1.34656	0.609277	0.0236647	0.00772698	9.37953	2.65872	-0.00445756	0.00779908	0.326668	0.245937	0.0352981	0.00772246	20.8925	5.31356	-0.00836622	0.00780369	1.14937	0.547169	0.0371374	0.007718	23.1534	5.82513
11	111786402	ALG9	ENSG00000086848.M6.all	ref	LoF,missense(>=1/5),missense(5/5).all	0.332214	36773	ADD	0.00825973	0.00778002	1.12712	0.540019	0.0087332	0.00773753	1.27392	0.586645	0.000620642	0.00770075	0.00649555	0.0288336	0.0183619	0.00774181	5.62537	1.75197	0.023071	0.0077243	8.92105	2.5499	0.0337246	0.00769862	19.1897	4.92682	0.0344296	0.00771013	19.9407	5.09755	0.0336905	0.00774085	18.9425	4.87057	0.0230755	0.00781247	8.72417	2.50304	0.0203559	0.00780522	6.80159	2.04059	0.032409	0.00769075	17.758	4.60057	0.0345608	0.00770302	20.1301	5.14056	0.0233861	0.00772738	9.15909	2.60645	-0.00558527	0.00782903	0.508947	0.322763	0.0084102	0.0077127	1.18905	0.559845	-0.00453999	0.007837	0.335591	0.249966	0.00460764	0.00771896	0.356319	0.259197	0.00909784	0.00782445	1.35197	0.610952	0.0293425	0.00768875	14.5641	3.86814	0.0089935	0.00782931	1.3195	0.600878	0.0235306	0.00772675	9.27413	2.63374	-0.00429678	0.00779884	0.303547	0.235325	0.0352976	0.00772223	20.8932	5.31372	-0.00824764	0.00780345	1.11708	0.536784	0.037117	0.00771776	23.1293	5.81968
11	111786402	ALG9	ENSG00000086848.M7.all	ref	LoF,missense(0/5),missense(>=1/5),missense(5/5).all	0.332282	36773	ADD	0.00813058	0.00778042	1.09204	0.528679	0.00871006	0.00773793	1.26705	0.58449	0.000794745	0.00770114	0.0106499	0.0372493	0.0185469	0.0077422	5.73871	1.78002	0.0231432	0.00772469	8.97603	2.56297	0.0337365	0.00769902	19.2013	4.92947	0.0343752	0.00771052	19.8757	5.08279	0.0336312	0.00774124	18.874	4.85499	0.0229156	0.00781287	8.60285	2.47413	0.0201548	0.00780562	6.6672	2.00787	0.0324105	0.00769114	17.7578	4.60053	0.0344908	0.00770341	20.0466	5.12162	0.0235803	0.00772777	9.3109	2.64246	-0.00570745	0.00782943	0.531404	0.331598	0.00839995	0.00771309	1.18603	0.558884	-0.00466842	0.00783739	0.35481	0.258531	0.00476452	0.00771935	0.380957	0.269952	0.00917964	0.00782485	1.37626	0.618452	0.0294605	0.00768914	14.68	3.89486	0.00903252	0.00782971	1.33084	0.604402	0.0237068	0.00772714	9.41254	2.66654	-0.00433562	0.00779924	0.309028	0.237864	0.0351951	0.00772262	20.7699	5.28575	-0.00826956	0.00780384	1.12292	0.538665	0.0370387	0.00771815	23.0295	5.79716
11	111879041	C11orf1	ENSG00000137720.M2.all	ref	missense(>=1/5),missense(5/5).all	0.289356	36773	ADD	-0.000942969	0.0080484	0.013727	0.0425213	0.0028375	0.00800444	0.125664	0.140879	0.0101265	0.00796639	1.61581	0.691059	-0.0149186	0.00800887	3.46989	1.20415	-0.0287937	0.00799075	12.9843	3.50292	-0.0404033	0.00796419	25.7365	6.40742	-0.0391509	0.0079761	24.0936	6.03733	-0.0396775	0.00800787	24.5501	6.14025	-0.0288172	0.00808197	12.7136	3.44008	-0.0281023	0.00807447	12.1132	3.30045	-0.0334554	0.00795605	17.6823	4.58328	-0.0338405	0.00796874	18.0341	4.66358	-0.0157014	0.00799394	3.85792	1.30529	0.000438339	0.0080991	0.00292918	0.0191616	0.00363285	0.00797875	0.207312	0.187834	-0.00025219	0.00810734	0.000967604	0.0109131	0.00633315	0.00798523	0.629021	0.368846	-0.011199	0.00809436	1.91423	0.778602	-0.0341081	0.00795398	18.3885	4.74438	-0.00937423	0.00809939	1.33957	0.607111	-0.019605	0.00799329	6.01568	1.84835	-0.0033568	0.00806787	0.173115	0.169181	-0.043191	0.00798861	29.2311	7.19219	-0.00432889	0.00807263	0.287557	0.227832	-0.0408035	0.00798399	26.1189	6.49346
11	111879041	C11orf1	ENSG00000137720.M3.all	ref	missense(0/5),missense(>=1/5),missense(5/5).all	0.295937	36773	ADD	-0.000166324	0.0080688	0.000424902	0.00720168	0.00278773	0.00802474	0.120681	0.137691	0.011088	0.00798659	1.92744	0.782414	-0.01405	0.00802917	3.06205	1.09615	-0.0285407	0.00801102	12.6927	3.43524	-0.0397087	0.00798439	24.7337	6.18162	-0.0380023	0.00799632	22.586	5.69693	-0.0408456	0.00802817	25.8856	6.44097	-0.0296552	0.00810246	13.3958	3.59827	-0.0281922	0.00809494	12.1292	3.30418	-0.0330422	0.00797622	17.1611	4.4642	-0.032985	0.00798894	17.0472	4.43816	-0.0154609	0.00801421	3.72176	1.26996	0.00296128	0.00811964	0.133011	0.145493	0.00396561	0.00799899	0.245782	0.207566	0.00273992	0.00812789	0.113637	0.133098	0.00719249	0.00800548	0.807206	0.433035	-0.0118401	0.00811488	2.12885	0.839985	-0.0335732	0.00797415	17.7262	4.59331	-0.0104238	0.00811993	1.64796	0.700631	-0.0188384	0.00801355	5.52632	1.7274	-0.00303807	0.00808833	0.141084	0.150454	-0.0434485	0.00800887	29.4312	7.23703	-0.00397659	0.0080931	0.241431	0.20539	-0.0402568	0.00800423	25.2953	6.30811
11	111879041	C11orf1	ENSG00000137720.M6.all	ref	LoF,missense(>=1/5),missense(5/5).all	0.289642	36773	ADD	-0.000793772	0.00804928	0.00972474	0.0355307	0.002671	0.00800532	0.111324	0.131566	0.00976057	0.00796727	1.50083	0.656505	-0.0154847	0.00800974	3.7374	1.27403	-0.0292199	0.00799163	13.3686	3.59198	-0.0412194	0.00796506	26.7808	6.64228	-0.0400794	0.00797697	25.2445	6.29668	-0.040346	0.00800875	25.3789	6.32693	-0.0294644	0.00808285	13.2882	3.57336	-0.0285934	0.00807535	12.5374	3.39916	-0.0341976	0.00795692	18.4714	4.76329	-0.0346022	0.00796961	18.851	4.84974	-0.0163685	0.00799481	4.1918	1.39126	-4.07968e-05	0.00809999	2.53679e-05	0.00174879	0.00352205	0.00797963	0.194816	0.181155	-0.000628007	0.00810823	0.00599897	0.0276753	0.00601245	0.0079861	0.566804	0.345312	-0.0111856	0.00809525	1.90922	0.777153	-0.0347982	0.00795485	19.1359	4.9146	-0.00932976	0.00810028	1.3266	0.603086	-0.020279	0.00799416	6.435	1.9512	-0.00304893	0.00806875	0.142785	0.151486	-0.0440486	0.00798949	30.3967	7.4533	-0.00404145	0.00807352	0.250581	0.20995	-0.0417905	0.00798487	27.3917	6.77952
11	111879041	C11orf1	ENSG00000137720.M7.all	ref	LoF,missense(0/5),missense(>=1/5),missense(5/5).all	0.296223	36773	ADD	-1.61989e-05	0.00806984	4.0294e-06	0.000696133	0.00262047	0.00802577	0.106606	0.128403	0.0107208	0.00798762	1.80145	0.745845	-0.0146193	0.0080302	3.31438	1.16319	-0.02897	0.00801204	13.0741	3.52374	-0.0405303	0.00798541	25.7611	6.41297	-0.0389367	0.00799735	23.7043	5.9495	-0.0415194	0.0080292	26.7397	6.63303	-0.030307	0.0081035	13.9876	3.73512	-0.0286868	0.00809598	12.5553	3.4033	-0.0337893	0.00797725	17.9412	4.64239	-0.0337516	0.00798997	17.8442	4.62025	-0.016132	0.00801524	4.0508	1.35507	0.00248036	0.00812068	0.093292	0.119168	0.00385446	0.00800001	0.232138	0.200699	0.00236294	0.00812894	0.0844963	0.11278	0.0068706	0.00800651	0.736383	0.408021	-0.0118271	0.00811592	2.12365	0.838511	-0.0342679	0.00797517	18.4627	4.7613	-0.0103797	0.00812097	1.63363	0.69637	-0.0195163	0.00801458	5.92972	1.82717	-0.00272866	0.00808936	0.113781	0.133193	-0.0443121	0.00800989	30.6049	7.49991	-0.00368775	0.00809414	0.207578	0.187974	-0.0412502	0.00800526	26.5522	6.59089
11	111908766	CRYAB	ENSG00000109846.M3.all	ref	missense(0/5),missense(>=1/5),missense(5/5).all	0.290417	36773	ADD	0.000487104	0.00804958	0.00366183	0.0214785	0.00456344	0.00800562	0.324934	0.245149	0.0119131	0.00796756	2.23561	0.870105	-0.0148579	0.00801004	3.44067	1.19648	-0.0284879	0.00799193	12.7062	3.43838	-0.0399072	0.00796536	25.101	6.26436	-0.0396339	0.00797727	24.6846	6.17056	-0.0406678	0.00800904	25.7833	6.41797	-0.0294715	0.00808315	13.2936	3.57461	-0.0274782	0.00807565	11.5777	3.17555	-0.0327673	0.00795722	16.9574	4.41762	-0.0338351	0.00796991	18.0231	4.66106	-0.0152317	0.00799511	3.62949	1.24593	0.00182296	0.00810029	0.0506467	0.085159	0.00576602	0.00797992	0.522101	0.327951	0.0011516	0.00810853	0.0201705	0.052046	0.00852758	0.0079864	1.14012	0.5442	-0.0113152	0.00809555	1.9536	0.789949	-0.0336752	0.00795514	17.9194	4.63741	-0.00945594	0.00810058	1.36263	0.614247	-0.0192568	0.00799446	5.80217	1.79571	-0.0046705	0.00806905	0.335029	0.249713	-0.0441886	0.00798978	30.5879	7.4961	-0.00532743	0.00807382	0.435389	0.292978	-0.0423862	0.00798516	28.1761	6.95561
11	111908766	CRYAB	ENSG00000109846.M7.all	ref	LoF,missense(0/5),missense(>=1/5),missense(5/5).all	0.290526	36773	ADD	2.63529e-05	0.00804992	1.0717e-05	0.00113587	0.00437926	0.00800596	0.299208	0.233305	0.0113764	0.0079679	2.03856	0.814304	-0.0153268	0.00801038	3.66095	1.25413	-0.0287701	0.00799227	12.9581	3.49684	-0.0399419	0.0079657	25.1426	6.27373	-0.0394741	0.00797761	24.4839	6.12531	-0.0403712	0.00800939	25.4065	6.33316	-0.0292535	0.0080835	13.0965	3.52894	-0.0275617	0.008076	11.6471	3.19178	-0.0329996	0.00795756	17.1972	4.47247	-0.0339257	0.00797025	18.1181	4.68274	-0.0157054	0.00799545	3.85843	1.30542	0.00173423	0.00810063	0.0458328	0.0806708	0.00526159	0.00798027	0.43471	0.292697	0.00106552	0.00810887	0.0172664	0.0479551	0.00793322	0.00798674	0.986643	0.494085	-0.0112823	0.00809589	1.94208	0.786633	-0.0339305	0.00795548	18.1906	4.69926	-0.00943	0.00810092	1.35505	0.611903	-0.0196885	0.0079948	6.0647	1.8604	-0.00454175	0.0080694	0.316785	0.241432	-0.0439151	0.00799012	30.2079	7.41104	-0.00524467	0.00807416	0.421931	0.287371	-0.0421802	0.0079855	27.9005	6.89376
11	19182675	CSRP3	ENSG00000129170.M2.0.01	ref	missense(>=1/5),missense(5/5).0.01	0.00583308	36773	ADD	0.103108	0.0481186	4.59155	1.49309	0.0436679	0.0478558	0.832635	0.441878	-0.0102643	0.0476283	0.0464442	0.0812515	-0.186094	0.0478822	15.1048	3.99267	-0.252416	0.047774	27.9159	6.89721	-0.257317	0.0476152	29.2042	7.18616	-0.19704	0.0476863	17.0734	4.44415	-0.187842	0.0478763	15.3937	4.0591	-0.117701	0.0483193	5.93357	1.82812	-0.0522089	0.0482744	1.16965	0.553659	-0.178835	0.0475665	14.1353	3.76924	-0.147625	0.0476423	9.60133	2.71122	-0.217597	0.047793	20.729	5.27647	0.0448508	0.0484217	0.857947	0.450612	0.0575511	0.0477022	1.45556	0.642756	0.0402538	0.048471	0.689683	0.391183	-0.0014618	0.0477409	0.000937545	0.0107402	-0.0504706	0.0483934	1.08769	0.527267	-0.266284	0.0475541	31.3555	7.66787	-0.0582133	0.0484234	1.44521	0.639601	-0.228926	0.0477891	22.9474	5.77859	-0.0081267	0.048235	0.028386	0.0623795	-0.20454	0.0477611	18.3403	4.7334	-0.0040194	0.0482635	0.00693564	0.0298259	-0.214013	0.0477335	20.1017	5.13412
11	19182675	CSRP3	ENSG00000129170.M2.all	ref	missense(>=1/5),missense(5/5).all	NA	36773	ADD-ACATO	NA	NA	4.38892	1.44161	NA	NA	0.451822	0.299754	NA	NA	0.359841	0.260749	NA	NA	13.6075	3.64726	NA	NA	24.9547	6.23141	NA	NA	26.128	6.49552	NA	NA	15.2601	4.02837	NA	NA	13.1614	3.54397	NA	NA	4.71982	1.52554	NA	NA	0.681866	0.388335	NA	NA	12.5241	3.39605	NA	NA	8.93354	2.55287	NA	NA	18.3458	4.73465	NA	NA	0.470251	0.307266	NA	NA	0.898544	0.464488	NA	NA	0.34582	0.254543	NA	NA	0.00234887	0.0171205	NA	NA	0.618764	0.365012	NA	NA	28.2685	6.97633	NA	NA	0.889888	0.461542	NA	NA	20.3626	5.19336	NA	NA	0.00210477	0.0161899	NA	NA	16.0465	4.20897	NA	NA	0.0068252	0.0295797	NA	NA	17.8962	4.6321
11	19182675	CSRP3	ENSG00000129170.M2.all	ref	missense(>=1/5),missense(5/5).all	NA	36773	ADD-ACATV	NA	NA	4.15412	1.3816	NA	NA	0.322019	0.243823	NA	NA	0.701622	0.395516	NA	NA	11.935	3.25893	NA	NA	19.7809	5.06126	NA	NA	20.0567	5.1239	NA	NA	13.0556	3.51946	NA	NA	9.82779	2.76474	NA	NA	3.60143	1.2386	NA	NA	0.578425	0.34976	NA	NA	10.6928	2.96837	NA	NA	8.25735	2.39161	NA	NA	15.1241	3.99711	NA	NA	0.339427	0.251688	NA	NA	0.76756	0.419106	NA	NA	0.2398	0.204571	NA	NA	0.128798	0.14286	NA	NA	0.53955	0.334776	NA	NA	22.4077	5.65661	NA	NA	0.758687	0.415963	NA	NA	16.6674	4.35126	NA	NA	0.000569165	0.00834581	NA	NA	12.6371	3.42232	NA	NA	0.0178863	0.0488528	NA	NA	15.0169	3.97244
11	19182675	CSRP3	ENSG00000129170.M2.all	ref	missense(>=1/5),missense(5/5).all	NA	36773	ADD-SKAT	NA	NA	4.29527	1.41773	NA	NA	0.347616	0.255343	NA	NA	0.622302	0.366337	NA	NA	12.6441	3.42394	NA	NA	21.5785	5.46899	NA	NA	22.1629	5.60126	NA	NA	13.9669	3.73036	NA	NA	11.2618	3.10172	NA	NA	4.08414	1.36364	NA	NA	0.51517	0.325222	NA	NA	11.4765	3.15192	NA	NA	8.57461	2.46739	NA	NA	16.439	4.29894	NA	NA	0.361661	0.261548	NA	NA	0.69256	0.392229	NA	NA	0.263246	0.216169	NA	NA	0.0610614	0.0942979	NA	NA	0.464112	0.304774	NA	NA	24.3778	6.1014	NA	NA	0.682939	0.388727	NA	NA	18.1468	4.68929	NA	NA	0.00197283	0.0156652	NA	NA	14.0366	3.74644	NA	NA	0.00730518	0.0306365	NA	NA	16.1882	4.24147
11	19182675	CSRP3	ENSG00000129170.M2.all	ref	missense(>=1/5),missense(5/5).all	NA	36773	ADD-SKATO	NA	NA	4.15253	1.3812	NA	NA	0.572778	0.347602	NA	NA	0.355715	0.258931	NA	NA	15.0017	3.96893	NA	NA	28.027	6.92214	NA	NA	29.4065	7.2315	NA	NA	17.0481	4.43836	NA	NA	15.5633	4.09807	NA	NA	5.71354	1.7738	NA	NA	0.854365	0.44938	NA	NA	14.0657	3.75316	NA	NA	9.29974	2.63981	NA	NA	20.6777	5.26483	NA	NA	0.594284	0.355791	NA	NA	1.10725	0.533606	NA	NA	0.452584	0.300067	NA	NA	0.0225932	0.0552608	NA	NA	0.774478	0.42155	NA	NA	31.4961	7.69932	NA	NA	1.10351	0.532396	NA	NA	22.9361	5.77605	NA	NA	0.0126566	0.0407555	NA	NA	18.4921	4.768	NA	NA	0.0039151	0.0222269	NA	NA	20.0026	5.11161
11	19182675	CSRP3	ENSG00000129170.M2.all	ref	missense(>=1/5),missense(5/5).all	0.00583308	36773	ADD	0.103108	0.0481186	4.59155	1.49309	0.0436679	0.0478558	0.832635	0.441878	-0.0102643	0.0476283	0.0464442	0.0812515	-0.186094	0.0478822	15.1048	3.99267	-0.252416	0.047774	27.9159	6.89721	-0.257317	0.0476152	29.2042	7.18616	-0.19704	0.0476863	17.0734	4.44415	-0.187842	0.0478763	15.3937	4.0591	-0.117701	0.0483193	5.93357	1.82812	-0.0522089	0.0482744	1.16965	0.553659	-0.178835	0.0475665	14.1353	3.76924	-0.147625	0.0476423	9.60133	2.71122	-0.217597	0.047793	20.729	5.27647	0.0448508	0.0484217	0.857947	0.450612	0.0575511	0.0477022	1.45556	0.642756	0.0402538	0.048471	0.689683	0.391183	-0.0014618	0.0477409	0.000937545	0.0107402	-0.0504706	0.0483934	1.08769	0.527267	-0.266284	0.0475541	31.3555	7.66787	-0.0582133	0.0484234	1.44521	0.639601	-0.228926	0.0477891	22.9474	5.77859	-0.0081267	0.048235	0.028386	0.0623795	-0.20454	0.0477611	18.3403	4.7334	-0.0040194	0.0482635	0.00693564	0.0298259	-0.214013	0.0477335	20.1017	5.13412
11	19182675	CSRP3	ENSG00000129170.M3.0.01	ref	missense(0/5),missense(>=1/5),missense(5/5).0.01	0.00583308	36773	ADD	0.103108	0.0481186	4.59155	1.49309	0.0436679	0.0478558	0.832635	0.441878	-0.0102643	0.0476283	0.0464442	0.0812515	-0.186094	0.0478822	15.1048	3.99267	-0.252416	0.047774	27.9159	6.89721	-0.257317	0.0476152	29.2042	7.18616	-0.19704	0.0476863	17.0734	4.44415	-0.187842	0.0478763	15.3937	4.0591	-0.117701	0.0483193	5.93357	1.82812	-0.0522089	0.0482744	1.16965	0.553659	-0.178835	0.0475665	14.1353	3.76924	-0.147625	0.0476423	9.60133	2.71122	-0.217597	0.047793	20.729	5.27647	0.0448508	0.0484217	0.857947	0.450612	0.0575511	0.0477022	1.45556	0.642756	0.0402538	0.048471	0.689683	0.391183	-0.0014618	0.0477409	0.000937545	0.0107402	-0.0504706	0.0483934	1.08769	0.527267	-0.266284	0.0475541	31.3555	7.66787	-0.0582133	0.0484234	1.44521	0.639601	-0.228926	0.0477891	22.9474	5.77859	-0.0081267	0.048235	0.028386	0.0623795	-0.20454	0.0477611	18.3403	4.7334	-0.0040194	0.0482635	0.00693564	0.0298259	-0.214013	0.0477335	20.1017	5.13412
11	19182675	CSRP3	ENSG00000129170.M3.all	ref	missense(0/5),missense(>=1/5),missense(5/5).all	NA	36773	ADD-ACATO	NA	NA	4.38892	1.44161	NA	NA	0.451822	0.299754	NA	NA	0.359841	0.260749	NA	NA	13.6075	3.64726	NA	NA	24.9547	6.23141	NA	NA	26.128	6.49552	NA	NA	15.2601	4.02837	NA	NA	13.1614	3.54397	NA	NA	4.71982	1.52554	NA	NA	0.681866	0.388335	NA	NA	12.5241	3.39605	NA	NA	8.93354	2.55287	NA	NA	18.3458	4.73465	NA	NA	0.470251	0.307266	NA	NA	0.898544	0.464488	NA	NA	0.34582	0.254543	NA	NA	0.00234887	0.0171205	NA	NA	0.618764	0.365012	NA	NA	28.2685	6.97633	NA	NA	0.889888	0.461542	NA	NA	20.3626	5.19336	NA	NA	0.00210477	0.0161899	NA	NA	16.0465	4.20897	NA	NA	0.0068252	0.0295797	NA	NA	17.8962	4.6321
11	19182675	CSRP3	ENSG00000129170.M3.all	ref	missense(0/5),missense(>=1/5),missense(5/5).all	NA	36773	ADD-ACATV	NA	NA	4.15412	1.3816	NA	NA	0.322019	0.243823	NA	NA	0.701622	0.395516	NA	NA	11.935	3.25893	NA	NA	19.7809	5.06126	NA	NA	20.0567	5.1239	NA	NA	13.0556	3.51946	NA	NA	9.82779	2.76474	NA	NA	3.60143	1.2386	NA	NA	0.578425	0.34976	NA	NA	10.6928	2.96837	NA	NA	8.25735	2.39161	NA	NA	15.1241	3.99711	NA	NA	0.339427	0.251688	NA	NA	0.76756	0.419106	NA	NA	0.2398	0.204571	NA	NA	0.128798	0.14286	NA	NA	0.53955	0.334776	NA	NA	22.4077	5.65661	NA	NA	0.758687	0.415963	NA	NA	16.6674	4.35126	NA	NA	0.000569165	0.00834581	NA	NA	12.6371	3.42232	NA	NA	0.0178863	0.0488528	NA	NA	15.0169	3.97244
11	19182675	CSRP3	ENSG00000129170.M3.all	ref	missense(0/5),missense(>=1/5),missense(5/5).all	NA	36773	ADD-SKAT	NA	NA	4.29527	1.41773	NA	NA	0.347616	0.255343	NA	NA	0.622302	0.366337	NA	NA	12.6441	3.42394	NA	NA	21.5785	5.46899	NA	NA	22.1629	5.60126	NA	NA	13.9669	3.73036	NA	NA	11.2618	3.10172	NA	NA	4.08414	1.36364	NA	NA	0.51517	0.325222	NA	NA	11.4765	3.15192	NA	NA	8.57461	2.46739	NA	NA	16.439	4.29894	NA	NA	0.361661	0.261548	NA	NA	0.69256	0.392229	NA	NA	0.263246	0.216169	NA	NA	0.0610614	0.0942979	NA	NA	0.464112	0.304774	NA	NA	24.3778	6.1014	NA	NA	0.682939	0.388727	NA	NA	18.1468	4.68929	NA	NA	0.00197283	0.0156652	NA	NA	14.0366	3.74644	NA	NA	0.00730518	0.0306365	NA	NA	16.1882	4.24147
11	19182675	CSRP3	ENSG00000129170.M3.all	ref	missense(0/5),missense(>=1/5),missense(5/5).all	NA	36773	ADD-SKATO	NA	NA	4.15253	1.3812	NA	NA	0.572778	0.347602	NA	NA	0.355715	0.258931	NA	NA	15.0017	3.96893	NA	NA	28.027	6.92214	NA	NA	29.4065	7.2315	NA	NA	17.0481	4.43836	NA	NA	15.5633	4.09807	NA	NA	5.71354	1.7738	NA	NA	0.854365	0.44938	NA	NA	14.0657	3.75316	NA	NA	9.29974	2.63981	NA	NA	20.6777	5.26483	NA	NA	0.594284	0.355791	NA	NA	1.10725	0.533606	NA	NA	0.452584	0.300067	NA	NA	0.0225932	0.0552608	NA	NA	0.774478	0.42155	NA	NA	31.4961	7.69932	NA	NA	1.10351	0.532396	NA	NA	22.9361	5.77605	NA	NA	0.0126566	0.0407555	NA	NA	18.4921	4.768	NA	NA	0.0039151	0.0222269	NA	NA	20.0026	5.11161
11	19182675	CSRP3	ENSG00000129170.M3.all	ref	missense(0/5),missense(>=1/5),missense(5/5).all	0.00583308	36773	ADD	0.103108	0.0481186	4.59155	1.49309	0.0436679	0.0478558	0.832635	0.441878	-0.0102643	0.0476283	0.0464442	0.0812515	-0.186094	0.0478822	15.1048	3.99267	-0.252416	0.047774	27.9159	6.89721	-0.257317	0.0476152	29.2042	7.18616	-0.19704	0.0476863	17.0734	4.44415	-0.187842	0.0478763	15.3937	4.0591	-0.117701	0.0483193	5.93357	1.82812	-0.0522089	0.0482744	1.16965	0.553659	-0.178835	0.0475665	14.1353	3.76924	-0.147625	0.0476423	9.60133	2.71122	-0.217597	0.047793	20.729	5.27647	0.0448508	0.0484217	0.857947	0.450612	0.0575511	0.0477022	1.45556	0.642756	0.0402538	0.048471	0.689683	0.391183	-0.0014618	0.0477409	0.000937545	0.0107402	-0.0504706	0.0483934	1.08769	0.527267	-0.266284	0.0475541	31.3555	7.66787	-0.0582133	0.0484234	1.44521	0.639601	-0.228926	0.0477891	22.9474	5.77859	-0.0081267	0.048235	0.028386	0.0623795	-0.20454	0.0477611	18.3403	4.7334	-0.0040194	0.0482635	0.00693564	0.0298259	-0.214013	0.0477335	20.1017	5.13412
11	19182675	CSRP3	ENSG00000129170.M4.0.01	ref	missense(5/5).0.01	0.00549316	36773	ADD	0.108544	0.049568	4.79522	1.54456	0.0261629	0.0492973	0.28166	0.225034	-0.0223433	0.049063	0.207389	0.187875	-0.17934	0.0493245	13.2199	3.55752	-0.248628	0.049213	25.5236	6.35951	-0.248653	0.0490494	25.6991	6.39902	-0.190159	0.0491227	14.9855	3.9652	-0.168227	0.0493184	11.6351	3.18898	-0.0965275	0.0497748	3.76083	1.28012	-0.0228015	0.0497286	0.210239	0.189378	-0.170659	0.0489993	12.1305	3.30448	-0.147581	0.0490774	9.04268	2.57881	-0.20835	0.0492326	17.9094	4.63513	0.0369486	0.0498803	0.548706	0.338332	0.0484893	0.0491391	0.973729	0.489788	0.0361957	0.049931	0.525502	0.329287	-0.00497259	0.049179	0.0102236	0.0364664	-0.0468938	0.0498511	0.884873	0.459833	-0.259998	0.0489865	28.1699	6.95422	-0.0540986	0.0498821	1.17621	0.555752	-0.218912	0.0492286	19.7744	5.05978	-0.0128279	0.0496879	0.0666518	0.0989366	-0.185774	0.0491998	14.2575	3.79746	-0.0093314	0.0497173	0.0352273	0.0700091	-0.2037	0.0491714	17.1616	4.46431
11	19182675	CSRP3	ENSG00000129170.M4.all	ref	missense(5/5).all	NA	36773	ADD-ACATO	NA	NA	4.5092	1.4722	NA	NA	0.123355	0.139408	NA	NA	0.407298	0.281213	NA	NA	12.604	3.41463	NA	NA	22.9039	5.76878	NA	NA	23.1022	5.81357	NA	NA	14.0083	3.73992	NA	NA	10.6775	2.96478	NA	NA	3.64093	1.24891	NA	NA	0.248893	0.209113	NA	NA	11.412	3.13684	NA	NA	8.70129	2.49759	NA	NA	16.5072	4.31457	NA	NA	0.275875	0.22227	NA	NA	0.63845	0.372355	NA	NA	0.26081	0.21498	NA	NA	0.0355885	0.0703932	NA	NA	0.527958	0.330249	NA	NA	25.528	6.3605	NA	NA	0.743675	0.410624	NA	NA	18.1889	4.69887	NA	NA	0.00836011	0.0328509	NA	NA	13.4462	3.60993	NA	NA	0.0362022	0.071042	NA	NA	16.0817	4.21705
11	19182675	CSRP3	ENSG00000129170.M4.all	ref	missense(5/5).all	NA	36773	ADD-ACATV	NA	NA	4.28237	1.41443	NA	NA	0.173445	0.169368	NA	NA	0.562938	0.343826	NA	NA	12.0632	3.28881	NA	NA	19.9134	5.09135	NA	NA	20.1884	5.1538	NA	NA	13.1846	3.54934	NA	NA	9.90581	2.78316	NA	NA	3.49295	1.2102	NA	NA	0.345047	0.254199	NA	NA	10.8176	2.99767	NA	NA	8.38136	2.42126	NA	NA	15.254	4.02698	NA	NA	0.231303	0.200274	NA	NA	0.591653	0.354793	NA	NA	0.191235	0.179214	NA	NA	0.117222	0.135449	NA	NA	0.466521	0.305753	NA	NA	22.5412	5.6868	NA	NA	0.64006	0.372953	NA	NA	16.7984	4.38125	NA	NA	0.000503953	0.00784876	NA	NA	12.7585	3.45052	NA	NA	0.0171383	0.0477676	NA	NA	15.1472	4.00242
11	19182675	CSRP3	ENSG00000129170.M4.all	ref	missense(5/5).all	NA	36773	ADD-SKAT	NA	NA	4.39217	1.44244	NA	NA	0.088148	0.115462	NA	NA	0.494904	0.31718	NA	NA	12.2707	3.33712	NA	NA	20.6722	5.26359	NA	NA	20.9218	5.3202	NA	NA	13.4734	3.61623	NA	NA	10.1859	2.84919	NA	NA	3.597	1.23744	NA	NA	0.26648	0.21774	NA	NA	11.0408	3.04999	NA	NA	8.52466	2.45548	NA	NA	15.6649	4.12139	NA	NA	0.205982	0.18713	NA	NA	0.527203	0.329954	NA	NA	0.198047	0.182897	NA	NA	0.059853	0.0932727	NA	NA	0.414121	0.284092	NA	NA	23.2626	5.84978	NA	NA	0.593887	0.35564	NA	NA	17.2549	4.48565	NA	NA	0.0170916	0.0476992	NA	NA	13.0078	3.50836	NA	NA	0.0449966	0.0798713	NA	NA	15.4649	4.07545
11	19182675	CSRP3	ENSG00000129170.M4.all	ref	missense(5/5).all	NA	36773	ADD-SKATO	NA	NA	4.4794	1.46463	NA	NA	0.150855	0.156319	NA	NA	0.283407	0.225865	NA	NA	13.0522	3.51866	NA	NA	25.6161	6.38034	NA	NA	25.7776	6.41667	NA	NA	14.8857	3.94224	NA	NA	11.5327	3.16505	NA	NA	3.40812	1.18791	NA	NA	0.13182	0.144752	NA	NA	11.9808	3.26961	NA	NA	8.81116	2.52376	NA	NA	17.8935	4.63149	NA	NA	0.358056	0.259963	NA	NA	0.694947	0.393096	NA	NA	0.344399	0.25391	NA	NA	0.0241493	0.0572453	NA	NA	0.633421	0.370485	NA	NA	28.2316	6.96806	NA	NA	0.901525	0.4655	NA	NA	19.6235	5.02549	NA	NA	0.0350662	0.0698373	NA	NA	14.1261	3.76711	NA	NA	0.0205809	0.0526022	NA	NA	17.076	4.44475
11	19182675	CSRP3	ENSG00000129170.M4.all	ref	missense(5/5).all	0.00549316	36773	ADD	0.108544	0.049568	4.79522	1.54456	0.0261629	0.0492973	0.28166	0.225034	-0.0223433	0.049063	0.207389	0.187875	-0.17934	0.0493245	13.2199	3.55752	-0.248628	0.049213	25.5236	6.35951	-0.248653	0.0490494	25.6991	6.39902	-0.190159	0.0491227	14.9855	3.9652	-0.168227	0.0493184	11.6351	3.18898	-0.0965275	0.0497748	3.76083	1.28012	-0.0228015	0.0497286	0.210239	0.189378	-0.170659	0.0489993	12.1305	3.30448	-0.147581	0.0490774	9.04268	2.57881	-0.20835	0.0492326	17.9094	4.63513	0.0369486	0.0498803	0.548706	0.338332	0.0484893	0.0491391	0.973729	0.489788	0.0361957	0.049931	0.525502	0.329287	-0.00497259	0.049179	0.0102236	0.0364664	-0.0468938	0.0498511	0.884873	0.459833	-0.259998	0.0489865	28.1699	6.95422	-0.0540986	0.0498821	1.17621	0.555752	-0.218912	0.0492286	19.7744	5.05978	-0.0128279	0.0496879	0.0666518	0.0989366	-0.185774	0.0491998	14.2575	3.79746	-0.0093314	0.0497173	0.0352273	0.0700091	-0.2037	0.0491714	17.1616	4.46431
11	19182675	CSRP3	ENSG00000129170.M6.0.01	ref	LoF,missense(>=1/5),missense(5/5).0.01	0.00586028	36773	ADD	0.102604	0.0480081	4.56769	1.48704	0.0414159	0.047746	0.752423	0.413739	-0.0137053	0.047519	0.083184	0.111805	-0.186193	0.0477723	15.1905	4.01238	-0.25158	0.0476643	27.8591	6.88446	-0.257818	0.0475059	29.4532	7.24197	-0.194992	0.0475769	16.7974	4.38101	-0.183519	0.0477664	14.761	3.91353	-0.11474	0.0482084	5.66481	1.76174	-0.0458071	0.0481636	0.904539	0.466523	-0.178231	0.0474573	14.1047	3.76217	-0.147911	0.047533	9.68304	2.73054	-0.217541	0.0476833	20.8138	5.29571	0.0467143	0.0483106	0.935008	0.47682	0.0548122	0.0475927	1.3264	0.603021	0.0420048	0.0483597	0.754452	0.41446	-0.00401561	0.0476313	0.00710752	0.0302054	-0.0517209	0.0482823	1.14751	0.546573	-0.266634	0.0474449	31.5829	7.71872	-0.0591387	0.0483123	1.4984	0.65577	-0.228186	0.0476794	22.9043	5.76885	-0.00519594	0.0481243	0.0116573	0.0390442	-0.200961	0.0476515	17.7857	4.6069	-0.000176555	0.0481527	1.34436e-05	0.00127238	-0.213046	0.047624	20.0122	5.1138
11	19182675	CSRP3	ENSG00000129170.M6.all	ref	LoF,missense(>=1/5),missense(5/5).all	NA	36773	ADD-ACATO	NA	NA	4.37609	1.43834	NA	NA	0.382461	0.270601	NA	NA	0.358025	0.259949	NA	NA	13.6659	3.66077	NA	NA	24.9133	6.22208	NA	NA	26.3603	6.54775	NA	NA	15.0919	3.98969	NA	NA	12.6814	3.43262	NA	NA	4.54699	1.48179	NA	NA	0.485091	0.313252	NA	NA	12.5119	3.39321	NA	NA	8.97236	2.5621	NA	NA	18.4188	4.75128	NA	NA	0.535005	0.333005	NA	NA	0.801378	0.430999	NA	NA	0.396597	0.276666	NA	NA	0.0240764	0.0571536	NA	NA	0.660465	0.380494	NA	NA	28.4789	7.02353	NA	NA	0.928468	0.474616	NA	NA	20.3393	5.18806	NA	NA	0.000401079	0.00699525	NA	NA	15.6354	4.11461	NA	NA	0.000766545	0.00970016	NA	NA	17.844	4.62019
11	19182675	CSRP3	ENSG00000129170.M6.all	ref	LoF,missense(>=1/5),missense(5/5).all	NA	36773	ADD-ACATV	NA	NA	4.1438	1.37896	NA	NA	0.288725	0.228384	NA	NA	0.627883	0.368422	NA	NA	11.9253	3.25668	NA	NA	19.7708	5.05896	NA	NA	20.047	5.12169	NA	NA	13.0454	3.51709	NA	NA	9.79523	2.75705	NA	NA	3.54491	1.22382	NA	NA	0.460997	0.303505	NA	NA	10.683	2.96607	NA	NA	8.2482	2.38942	NA	NA	15.1143	3.99485	NA	NA	0.383055	0.270857	NA	NA	0.701043	0.395306	NA	NA	0.262981	0.21604	NA	NA	0.119756	0.137094	NA	NA	0.56807	0.345798	NA	NA	22.3976	5.65433	NA	NA	0.791657	0.427594	NA	NA	16.6574	4.34896	NA	NA	0.000564639	0.00831225	NA	NA	12.6239	3.41925	NA	NA	0.016475	0.0467875	NA	NA	15.0069	3.97013
11	19182675	CSRP3	ENSG00000129170.M6.all	ref	LoF,missense(>=1/5),missense(5/5).all	NA	36773	ADD-SKAT	NA	NA	4.28595	1.41535	NA	NA	0.286359	0.227265	NA	NA	0.528133	0.330318	NA	NA	12.6723	3.43049	NA	NA	21.5898	5.47153	NA	NA	22.2773	5.62713	NA	NA	13.9071	3.71653	NA	NA	11.0559	3.05352	NA	NA	3.98423	1.33792	NA	NA	0.356564	0.259305	NA	NA	11.4762	3.15185	NA	NA	8.58887	2.4708	NA	NA	16.4813	4.30864	NA	NA	0.417108	0.285349	NA	NA	0.615997	0.363975	NA	NA	0.30779	0.237292	NA	NA	0.0413359	0.0762945	NA	NA	0.496271	0.317725	NA	NA	24.4806	6.12457	NA	NA	0.711683	0.399152	NA	NA	18.155	4.69114	NA	NA	0.000265931	0.00568762	NA	NA	13.8803	3.71035	NA	NA	0.00164813	0.0142965	NA	NA	16.1793	4.23942
11	19182675	CSRP3	ENSG00000129170.M6.all	ref	LoF,missense(>=1/5),missense(5/5).all	NA	36773	ADD-SKATO	NA	NA	4.12814	1.37494	NA	NA	0.499269	0.31892	NA	NA	0.287166	0.227647	NA	NA	15.0847	3.98803	NA	NA	27.9474	6.90428	NA	NA	29.6601	7.28834	NA	NA	16.7328	4.36623	NA	NA	14.848	3.93356	NA	NA	5.39567	1.69493	NA	NA	0.605273	0.359943	NA	NA	14.0202	3.74266	NA	NA	9.37998	2.65883	NA	NA	20.7567	5.28275	NA	NA	0.661936	0.381035	NA	NA	0.975638	0.490424	NA	NA	0.506496	0.321792	NA	NA	0.0147512	0.044153	NA	NA	0.827775	0.440193	NA	NA	31.7255	7.75061	NA	NA	1.15253	0.548184	NA	NA	22.8742	5.76207	NA	NA	0.00500909	0.0252227	NA	NA	17.8669	4.62541	NA	NA	0.000657922	0.00897937	NA	NA	19.8915	5.08638
11	19182675	CSRP3	ENSG00000129170.M6.all	ref	LoF,missense(>=1/5),missense(5/5).all	0.00586028	36773	ADD	0.102604	0.0480081	4.56769	1.48704	0.0414159	0.047746	0.752423	0.413739	-0.0137053	0.047519	0.083184	0.111805	-0.186193	0.0477723	15.1905	4.01238	-0.25158	0.0476643	27.8591	6.88446	-0.257818	0.0475059	29.4532	7.24197	-0.194992	0.0475769	16.7974	4.38101	-0.183519	0.0477664	14.761	3.91353	-0.11474	0.0482084	5.66481	1.76174	-0.0458071	0.0481636	0.904539	0.466523	-0.178231	0.0474573	14.1047	3.76217	-0.147911	0.047533	9.68304	2.73054	-0.217541	0.0476833	20.8138	5.29571	0.0467143	0.0483106	0.935008	0.47682	0.0548122	0.0475927	1.3264	0.603021	0.0420048	0.0483597	0.754452	0.41446	-0.00401561	0.0476313	0.00710752	0.0302054	-0.0517209	0.0482823	1.14751	0.546573	-0.266634	0.0474449	31.5829	7.71872	-0.0591387	0.0483123	1.4984	0.65577	-0.228186	0.0476794	22.9043	5.76885	-0.00519594	0.0481243	0.0116573	0.0390442	-0.200961	0.0476515	17.7857	4.6069	-0.000176555	0.0481527	1.34436e-05	0.00127238	-0.213046	0.047624	20.0122	5.1138
11	19182675	CSRP3	ENSG00000129170.M7.0.01	ref	LoF,missense(0/5),missense(>=1/5),missense(5/5).0.01	0.00586028	36773	ADD	0.102604	0.0480081	4.56769	1.48704	0.0414159	0.047746	0.752423	0.413739	-0.0137053	0.047519	0.083184	0.111805	-0.186193	0.0477723	15.1905	4.01238	-0.25158	0.0476643	27.8591	6.88446	-0.257818	0.0475059	29.4532	7.24197	-0.194992	0.0475769	16.7974	4.38101	-0.183519	0.0477664	14.761	3.91353	-0.11474	0.0482084	5.66481	1.76174	-0.0458071	0.0481636	0.904539	0.466523	-0.178231	0.0474573	14.1047	3.76217	-0.147911	0.047533	9.68304	2.73054	-0.217541	0.0476833	20.8138	5.29571	0.0467143	0.0483106	0.935008	0.47682	0.0548122	0.0475927	1.3264	0.603021	0.0420048	0.0483597	0.754452	0.41446	-0.00401561	0.0476313	0.00710752	0.0302054	-0.0517209	0.0482823	1.14751	0.546573	-0.266634	0.0474449	31.5829	7.71872	-0.0591387	0.0483123	1.4984	0.65577	-0.228186	0.0476794	22.9043	5.76885	-0.00519594	0.0481243	0.0116573	0.0390442	-0.200961	0.0476515	17.7857	4.6069	-0.000176555	0.0481527	1.34436e-05	0.00127238	-0.213046	0.047624	20.0122	5.1138
11	19182675	CSRP3	ENSG00000129170.M7.all	ref	LoF,missense(0/5),missense(>=1/5),missense(5/5).all	NA	36773	ADD-ACATO	NA	NA	4.37609	1.43834	NA	NA	0.382461	0.270601	NA	NA	0.358025	0.259949	NA	NA	13.6659	3.66077	NA	NA	24.9133	6.22208	NA	NA	26.3603	6.54775	NA	NA	15.0919	3.98969	NA	NA	12.6814	3.43262	NA	NA	4.54699	1.48179	NA	NA	0.485091	0.313252	NA	NA	12.5119	3.39321	NA	NA	8.97236	2.5621	NA	NA	18.4188	4.75128	NA	NA	0.535005	0.333005	NA	NA	0.801378	0.430999	NA	NA	0.396597	0.276666	NA	NA	0.0240764	0.0571536	NA	NA	0.660465	0.380494	NA	NA	28.4789	7.02353	NA	NA	0.928468	0.474616	NA	NA	20.3393	5.18806	NA	NA	0.000401079	0.00699525	NA	NA	15.6354	4.11461	NA	NA	0.000766545	0.00970016	NA	NA	17.844	4.62019
11	19182675	CSRP3	ENSG00000129170.M7.all	ref	LoF,missense(0/5),missense(>=1/5),missense(5/5).all	NA	36773	ADD-ACATV	NA	NA	4.1438	1.37896	NA	NA	0.288725	0.228384	NA	NA	0.627883	0.368422	NA	NA	11.9253	3.25668	NA	NA	19.7708	5.05896	NA	NA	20.047	5.12169	NA	NA	13.0454	3.51709	NA	NA	9.79523	2.75705	NA	NA	3.54491	1.22382	NA	NA	0.460997	0.303505	NA	NA	10.683	2.96607	NA	NA	8.2482	2.38942	NA	NA	15.1143	3.99485	NA	NA	0.383055	0.270857	NA	NA	0.701043	0.395306	NA	NA	0.262981	0.21604	NA	NA	0.119756	0.137094	NA	NA	0.56807	0.345798	NA	NA	22.3976	5.65433	NA	NA	0.791657	0.427594	NA	NA	16.6574	4.34896	NA	NA	0.000564639	0.00831225	NA	NA	12.6239	3.41925	NA	NA	0.016475	0.0467875	NA	NA	15.0069	3.97013
11	19182675	CSRP3	ENSG00000129170.M7.all	ref	LoF,missense(0/5),missense(>=1/5),missense(5/5).all	NA	36773	ADD-SKAT	NA	NA	4.28595	1.41535	NA	NA	0.286359	0.227265	NA	NA	0.528133	0.330318	NA	NA	12.6723	3.43049	NA	NA	21.5898	5.47153	NA	NA	22.2773	5.62713	NA	NA	13.9071	3.71653	NA	NA	11.0559	3.05352	NA	NA	3.98423	1.33792	NA	NA	0.356564	0.259305	NA	NA	11.4762	3.15185	NA	NA	8.58887	2.4708	NA	NA	16.4813	4.30864	NA	NA	0.417108	0.285349	NA	NA	0.615997	0.363975	NA	NA	0.30779	0.237292	NA	NA	0.0413359	0.0762945	NA	NA	0.496271	0.317725	NA	NA	24.4806	6.12457	NA	NA	0.711683	0.399152	NA	NA	18.155	4.69114	NA	NA	0.000265931	0.00568762	NA	NA	13.8803	3.71035	NA	NA	0.00164813	0.0142965	NA	NA	16.1793	4.23942
11	19182675	CSRP3	ENSG00000129170.M7.all	ref	LoF,missense(0/5),missense(>=1/5),missense(5/5).all	NA	36773	ADD-SKATO	NA	NA	4.12814	1.37494	NA	NA	0.499269	0.31892	NA	NA	0.287166	0.227647	NA	NA	15.0847	3.98803	NA	NA	27.9474	6.90428	NA	NA	29.6601	7.28834	NA	NA	16.7328	4.36623	NA	NA	14.848	3.93356	NA	NA	5.39567	1.69493	NA	NA	0.605273	0.359943	NA	NA	14.0202	3.74266	NA	NA	9.37998	2.65883	NA	NA	20.7567	5.28275	NA	NA	0.661936	0.381035	NA	NA	0.975638	0.490424	NA	NA	0.506496	0.321792	NA	NA	0.0147512	0.044153	NA	NA	0.827775	0.440193	NA	NA	31.7255	7.75061	NA	NA	1.15253	0.548184	NA	NA	22.8742	5.76207	NA	NA	0.00500909	0.0252227	NA	NA	17.8669	4.62541	NA	NA	0.000657922	0.00897937	NA	NA	19.8915	5.08638
11	19182675	CSRP3	ENSG00000129170.M7.all	ref	LoF,missense(0/5),missense(>=1/5),missense(5/5).all	0.00586028	36773	ADD	0.102604	0.0480081	4.56769	1.48704	0.0414159	0.047746	0.752423	0.413739	-0.0137053	0.047519	0.083184	0.111805	-0.186193	0.0477723	15.1905	4.01238	-0.25158	0.0476643	27.8591	6.88446	-0.257818	0.0475059	29.4532	7.24197	-0.194992	0.0475769	16.7974	4.38101	-0.183519	0.0477664	14.761	3.91353	-0.11474	0.0482084	5.66481	1.76174	-0.0458071	0.0481636	0.904539	0.466523	-0.178231	0.0474573	14.1047	3.76217	-0.147911	0.047533	9.68304	2.73054	-0.217541	0.0476833	20.8138	5.29571	0.0467143	0.0483106	0.935008	0.47682	0.0548122	0.0475927	1.3264	0.603021	0.0420048	0.0483597	0.754452	0.41446	-0.00401561	0.0476313	0.00710752	0.0302054	-0.0517209	0.0482823	1.14751	0.546573	-0.266634	0.0474449	31.5829	7.71872	-0.0591387	0.0483123	1.4984	0.65577	-0.228186	0.0476794	22.9043	5.76885	-0.00519594	0.0481243	0.0116573	0.0390442	-0.200961	0.0476515	17.7857	4.6069	-0.000176555	0.0481527	1.34436e-05	0.00127238	-0.213046	0.047624	20.0122	5.1138
11	47331843	MYBPC3	ENSG00000134571.M2.all	ref	missense(>=1/5),missense(5/5).all	NA	36773	ADD-ACATO	NA	NA	0.0539384	0.0881254	NA	NA	0.0250811	0.0584065	NA	NA	0.212551	0.190591	NA	NA	0.194733	0.181111	NA	NA	4.51136	1.47275	NA	NA	5.48243	1.7165	NA	NA	3.13581	1.11583	NA	NA	4.1362	1.37701	NA	NA	25.0071	6.24321	NA	NA	2.57623	0.964652	NA	NA	4.17675	1.38741	NA	NA	2.03534	0.813383	NA	NA	0.575973	0.348824	NA	NA	1.66159	0.704677	NA	NA	0.00634757	0.028493	NA	NA	1.31868	0.600622	NA	NA	0.0167622	0.047214	NA	NA	6.01527	1.84824	NA	NA	4.41575	1.44844	NA	NA	3.02292	1.08568	NA	NA	0.00491937	0.0249895	NA	NA	0.01344	0.0420542	NA	NA	8.57257	2.46691	NA	NA	0.00159042	0.01404	NA	NA	4.44312	1.45541
11	47331843	MYBPC3	ENSG00000134571.M2.all	ref	missense(>=1/5),missense(5/5).all	NA	36773	ADD-ACATV	NA	NA	0.195782	0.181677	NA	NA	0.23127	0.200257	NA	NA	1.14544	0.545909	NA	NA	0.798336	0.429934	NA	NA	6.89751	2.06391	NA	NA	5.0706	1.61377	NA	NA	3.43419	1.19477	NA	NA	5.8767	1.8141	NA	NA	29.2545	7.19745	NA	NA	2.91118	1.05568	NA	NA	7.33955	2.17099	NA	NA	3.71177	1.26737	NA	NA	3.75709	1.27915	NA	NA	1.3241	0.602307	NA	NA	0.00213543	0.0163095	NA	NA	1.43484	0.636432	NA	NA	0.0294866	0.063657	NA	NA	4.10317	1.36853	NA	NA	6.05484	1.85798	NA	NA	2.23406	0.869671	NA	NA	5.52081e-05	0.00258233	NA	NA	0.322148	0.243882	NA	NA	12.3458	3.35459	NA	NA	0.152905	0.157531	NA	NA	5.00974	1.59851
11	47331843	MYBPC3	ENSG00000134571.M3.all	ref	missense(0/5),missense(>=1/5),missense(5/5).all	NA	36773	ADD-ACATO	NA	NA	0.314425	0.240349	NA	NA	0.0424264	0.0773736	NA	NA	0.490617	0.315467	NA	NA	0.158368	0.160733	NA	NA	4.74466	1.53181	NA	NA	4.68865	1.51766	NA	NA	2.22119	0.866053	NA	NA	2.69087	0.996003	NA	NA	24.6468	6.16204	NA	NA	0.864018	0.452697	NA	NA	3.40366	1.18674	NA	NA	1.56265	0.675148	NA	NA	0.225869	0.197497	NA	NA	1.40157	0.62624	NA	NA	0.00605962	0.0278192	NA	NA	0.810145	0.434061	NA	NA	0.0626827	0.0956605	NA	NA	5.2179	1.65061	NA	NA	3.7426	1.27538	NA	NA	3.255	1.14748	NA	NA	0.0062848	0.0283473	NA	NA	0.00722792	0.0304687	NA	NA	8.02099	2.335	NA	NA	0.00229989	0.0169376	NA	NA	3.03231	1.08819
11	47331843	MYBPC3	ENSG00000134571.M3.all	ref	missense(0/5),missense(>=1/5),missense(5/5).all	NA	36773	ADD-ACATV	NA	NA	0.505603	0.321437	NA	NA	0.415699	0.284756	NA	NA	2.74204	1.00993	NA	NA	0.725688	0.40419	NA	NA	7.87444	2.29983	NA	NA	4.62321	1.50111	NA	NA	2.3544	0.903332	NA	NA	4.93421	1.57955	NA	NA	28.8925	7.11628	NA	NA	1.77197	0.737219	NA	NA	6.94949	2.07653	NA	NA	3.35566	1.17409	NA	NA	3.5475	1.2245	NA	NA	0.954861	0.483484	NA	NA	0.00344462	0.0208167	NA	NA	0.899174	0.464702	NA	NA	0.13341	0.145741	NA	NA	2.88136	1.04764	NA	NA	5.83594	1.80404	NA	NA	1.79529	0.744046	NA	NA	8.12632e-05	0.00313496	NA	NA	0.313039	0.239712	NA	NA	11.9688	3.26681	NA	NA	0.158149	0.160606	NA	NA	3.56419	1.22887
11	47331843	MYBPC3	ENSG00000134571.M6.all	ref	LoF,missense(>=1/5),missense(5/5).all	NA	36773	ADD-ACATO	NA	NA	0.00493409	0.0250279	NA	NA	0.0239464	0.0569899	NA	NA	0.247195	0.208269	NA	NA	0.17888	0.172413	NA	NA	5.11979	1.62609	NA	NA	6.46614	1.95881	NA	NA	4.30234	1.41953	NA	NA	6.87175	2.05765	NA	NA	24.997	6.24094	NA	NA	4.13753	1.37735	NA	NA	4.85053	1.5585	NA	NA	2.59692	0.970325	NA	NA	0.940447	0.478649	NA	NA	1.56773	0.676672	NA	NA	0.00563025	0.0267858	NA	NA	1.20283	0.564225	NA	NA	0.00516561	0.0256248	NA	NA	5.64235	1.75618	NA	NA	5.0428	1.6068	NA	NA	3.01463	1.08346	NA	NA	0.00549226	0.0264459	NA	NA	0.00743678	0.0309206	NA	NA	9.75575	2.74772	NA	NA	0.00168781	0.0144703	NA	NA	6.84539	2.05124
11	47331843	MYBPC3	ENSG00000134571.M6.all	ref	LoF,missense(>=1/5),missense(5/5).all	NA	36773	ADD-ACATV	NA	NA	0.0298129	0.0640318	NA	NA	0.279934	0.224211	NA	NA	1.15989	0.550539	NA	NA	0.784086	0.424934	NA	NA	7.00336	2.08961	NA	NA	5.82245	1.80071	NA	NA	4.71179	1.52351	NA	NA	8.05157	2.34233	NA	NA	29.2443	7.19516	NA	NA	4.22442	1.39961	NA	NA	7.45861	2.19974	NA	NA	3.88193	1.31151	NA	NA	3.79544	1.2891	NA	NA	1.20342	0.564413	NA	NA	0.00214351	0.0163409	NA	NA	1.30761	0.597175	NA	NA	0.0278652	0.0617675	NA	NA	3.79115	1.28799	NA	NA	6.2503	1.90598	NA	NA	2.2303	0.868613	NA	NA	5.61927e-05	0.00260533	NA	NA	0.223139	0.196093	NA	NA	12.5845	3.41009	NA	NA	0.0278563	0.061757	NA	NA	7.4929	2.20801
11	47331843	MYBPC3	ENSG00000134571.M7.all	ref	LoF,missense(0/5),missense(>=1/5),missense(5/5).all	NA	36773	ADD-ACATO	NA	NA	0.273947	0.221345	NA	NA	0.0440555	0.078964	NA	NA	0.399811	0.278036	NA	NA	0.148363	0.154837	NA	NA	5.07958	1.61602	NA	NA	5.58179	1.74117	NA	NA	3.15826	1.1218	NA	NA	4.17862	1.38788	NA	NA	24.639	6.16027	NA	NA	1.53105	0.665638	NA	NA	3.66306	1.25468	NA	NA	2.04052	0.814862	NA	NA	0.449863	0.29895	NA	NA	1.39064	0.622883	NA	NA	0.0195127	0.0511439	NA	NA	0.763404	0.417635	NA	NA	0.00138438	0.0130851	NA	NA	4.98872	1.59324	NA	NA	4.20774	1.39534	NA	NA	3.2361	1.14247	NA	NA	0.00683771	0.0296077	NA	NA	0.00414259	0.0228797	NA	NA	8.34009	2.4114	NA	NA	0.0025804	0.017961	NA	NA	5.03081	1.6038
11	47331843	MYBPC3	ENSG00000134571.M7.all	ref	LoF,missense(0/5),missense(>=1/5),missense(5/5).all	NA	36773	ADD-ACATV	NA	NA	0.471687	0.307848	NA	NA	0.42796	0.28989	NA	NA	2.7486	1.01171	NA	NA	0.711855	0.399214	NA	NA	7.89655	2.30514	NA	NA	5.2188	1.65084	NA	NA	3.39263	1.18384	NA	NA	5.47675	1.71509	NA	NA	28.8845	7.11451	NA	NA	2.06155	0.82086	NA	NA	6.96716	2.08082	NA	NA	3.48996	1.20942	NA	NA	3.56925	1.23019	NA	NA	0.899012	0.464647	NA	NA	0.00344242	0.0208099	NA	NA	0.84986	0.447829	NA	NA	0.119741	0.137084	NA	NA	2.76132	1.01517	NA	NA	5.92102	1.82503	NA	NA	1.79823	0.744906	NA	NA	8.22128e-05	0.00315329	NA	NA	0.220707	0.194838	NA	NA	12.0053	3.27532	NA	NA	0.0600065	0.0934033	NA	NA	5.67415	1.76405
11	111786402	RP11-108O10.8	ENSG00000258529.M2.all	ref	missense(>=1/5),missense(5/5).all	0.333981	36773	ADD	0.00842051	0.00779041	1.16831	0.55323	0.00916835	0.00774786	1.40029	0.625849	0.000820451	0.00771103	0.0113209	0.038453	0.017954	0.00775214	5.36386	1.68702	0.0227404	0.00773461	8.64413	2.48397	0.033253	0.0077089	18.607	4.79417	0.0336791	0.00772042	19.0301	4.8905	0.032884	0.00775118	17.9984	4.65542	0.0240848	0.0078229	9.47872	2.68221	0.0209775	0.00781564	7.20408	2.13824	0.032287	0.00770102	17.5776	4.55937	0.0341297	0.0077133	19.5787	5.0153	0.0237648	0.00773769	9.43292	2.67137	-0.00575177	0.00783948	0.538305	0.334291	0.00879718	0.007723	1.29753	0.594029	-0.00465518	0.00784746	0.351896	0.257242	0.00524522	0.00772926	0.460523	0.303312	0.00880717	0.00783489	1.26359	0.583405	0.0289813	0.00769901	14.1699	3.77722	0.00866676	0.00783976	1.2221	0.570331	0.0234775	0.00773706	9.20768	2.61798	-0.0048225	0.00780925	0.381351	0.270122	0.0350732	0.00773254	20.5734	5.24118	-0.00898206	0.00781386	1.32136	0.601455	0.0366646	0.00772806	22.5088	5.67948
11	111786402	RP11-108O10.8	ENSG00000258529.M6.all	ref	LoF,missense(>=1/5),missense(5/5).all	0.333995	36773	ADD	0.0083359	0.00779049	1.14492	0.545742	0.00910259	0.00774794	1.38025	0.619682	0.000825545	0.00771111	0.0114617	0.0387014	0.0179417	0.00775222	5.35643	1.68516	0.0227452	0.00773469	8.64754	2.48479	0.0333107	0.00770898	18.6712	4.80881	0.0337303	0.0077205	19.0875	4.90357	0.0328718	0.00775126	17.9847	4.6523	0.0240653	0.00782298	9.46319	2.67853	0.0209588	0.00781572	7.19112	2.1351	0.0322737	0.0077011	17.5628	4.55599	0.0341549	0.00771338	19.6073	5.02179	0.0237378	0.00773777	9.41127	2.66624	-0.00567855	0.00783957	0.524675	0.328962	0.0087304	0.00772308	1.27787	0.587885	-0.00457123	0.00784754	0.339312	0.251636	0.00523084	0.00772934	0.457991	0.302279	0.00871044	0.00783498	1.23596	0.574709	0.0290105	0.00769909	14.1982	3.78375	0.00858688	0.00783984	1.19965	0.563216	0.0234607	0.00773714	9.19432	2.61481	-0.00474717	0.00780933	0.369523	0.264989	0.0350935	0.00773262	20.5969	5.2465	-0.00892101	0.00781394	1.30343	0.595872	0.0367024	0.00772814	22.5547	5.68986
12	2053564	CACNA1C	ENSG00000151067.M3.all	ref	missense(0/5),missense(>=1/5),missense(5/5).all	NA	36773	ADD-ACATO	NA	NA	1.16011	0.550611	NA	NA	1.00938	0.501617	NA	NA	1.91287	0.778209	NA	NA	0.0160402	0.0461353	NA	NA	4.08642	1.36422	NA	NA	17.2114	4.47571	NA	NA	18.7286	4.82188	NA	NA	0.000484957	0.00769811	NA	NA	1.23238	0.573579	NA	NA	0.1534	0.157823	NA	NA	25.3392	6.31801	NA	NA	20.1593	5.1472	NA	NA	3.4383	1.19585	NA	NA	0.0305009	0.0648161	NA	NA	4.22933	1.40087	NA	NA	0.0906051	0.117243	NA	NA	0.740605	0.409529	NA	NA	0.0165663	0.0469234	NA	NA	14.1196	3.76561	NA	NA	0.0015489	0.0138526	NA	NA	2.67788	0.99246	NA	NA	0.485784	0.31353	NA	NA	0.0388787	0.0738175	NA	NA	1.60665	0.688323	NA	NA	9.52058	2.69212
12	2053564	CACNA1C	ENSG00000151067.M3.all	ref	missense(0/5),missense(>=1/5),missense(5/5).all	NA	36773	ADD-ACATV	NA	NA	3.05229	1.09354	NA	NA	2.33696	0.898473	NA	NA	3.30438	1.16055	NA	NA	3.88225	1.31159	NA	NA	8.93241	2.5526	NA	NA	21.4063	5.42998	NA	NA	22.9367	5.77618	NA	NA	0.000202696	0.00496147	NA	NA	0.0956717	0.120854	NA	NA	0.669677	0.383877	NA	NA	29.5884	7.27226	NA	NA	24.3781	6.10148	NA	NA	11.3319	3.11812	NA	NA	0.00967447	0.0354352	NA	NA	8.02551	2.33608	NA	NA	0.0314758	0.0659143	NA	NA	4.53222	1.47805	NA	NA	0.0754893	0.105958	NA	NA	18.2874	4.72133	NA	NA	0.0354343	0.0702295	NA	NA	8.95241	2.55736	NA	NA	1.24892	0.578794	NA	NA	3.94901	1.32884	NA	NA	2.62683	0.978515	NA	NA	13.6638	3.6603
12	2053564	CACNA1C	ENSG00000151067.M3.all	ref	missense(0/5),missense(>=1/5),missense(5/5).all	0.828339	36773	ADD	-0.0354917	0.00967191	13.4657	3.61446	-0.0322231	0.00962009	11.2196	3.09184	-0.0316485	0.00957934	10.9153	3.02058	-0.037975	0.00962652	15.5617	4.09769	-0.0433493	0.00960963	20.3494	5.19034	-0.05559	0.00957589	33.7004	8.19188	-0.0555425	0.00958223	33.5984	8.16909	-0.037247	0.00961742	14.9991	3.96833	-0.0022771	0.00970123	0.0550948	0.0891495	-0.026098	0.0096955	7.2456	2.14828	-0.0602468	0.00956325	39.6878	9.52582	-0.0573485	0.00957627	35.8634	8.67438	-0.0455601	0.00961116	22.4708	5.67088	-0.00838143	0.00972243	0.743166	0.410443	-0.04107	0.00959318	18.3284	4.73069	-0.00891478	0.00973471	0.83864	0.443956	-0.0380382	0.00960126	15.6958	4.12849	-0.0162376	0.00972015	2.79062	1.02311	-0.0525061	0.00956917	30.1072	7.38848	-0.0153415	0.00972433	2.48895	0.940632	-0.0436222	0.00961016	20.6041	5.24814	-0.00797794	0.00969452	0.677219	0.386638	-0.03754	0.00959205	15.3167	4.0414	-0.0114317	0.00969571	1.39016	0.622735	-0.0481149	0.00958934	25.1757	6.28119
12	2053564	CACNA1C	ENSG00000151067.M7.all	ref	LoF,missense(0/5),missense(>=1/5),missense(5/5).all	NA	36773	ADD-ACATO	NA	NA	1.14802	0.546738	NA	NA	0.958905	0.484838	NA	NA	1.87665	0.767728	NA	NA	0.0156259	0.0455064	NA	NA	3.95871	1.33134	NA	NA	17.1834	4.46929	NA	NA	18.7004	4.81544	NA	NA	0.000791391	0.00985785	NA	NA	1.14105	0.5445	NA	NA	0.164195	0.164104	NA	NA	25.3108	6.3116	NA	NA	20.1309	5.14075	NA	NA	3.93825	1.32606	NA	NA	0.0296393	0.0638327	NA	NA	4.17504	1.38697	NA	NA	0.0884991	0.115718	NA	NA	0.682967	0.388737	NA	NA	0.0342615	0.0689738	NA	NA	14.0912	3.75906	NA	NA	0.00369415	0.0215753	NA	NA	2.58146	0.966088	NA	NA	1.35953	0.613289	NA	NA	0.0347543	0.0695036	NA	NA	2.68342	0.993973	NA	NA	9.49573	2.68624
12	2053564	CACNA1C	ENSG00000151067.M7.all	ref	LoF,missense(0/5),missense(>=1/5),missense(5/5).all	NA	36773	ADD-ACATV	NA	NA	3.03508	1.08894	NA	NA	2.36154	0.905322	NA	NA	3.2704	1.15156	NA	NA	3.85964	1.30574	NA	NA	8.90538	2.54618	NA	NA	21.378	5.42357	NA	NA	22.9083	5.76977	NA	NA	2.50518	0.945108	NA	NA	0.0924299	0.118552	NA	NA	0.839677	0.444314	NA	NA	29.5597	7.26585	NA	NA	24.3497	6.09507	NA	NA	11.3038	3.11156	NA	NA	0.0100566	0.0361555	NA	NA	7.9996	2.32987	NA	NA	0.0330789	0.0676886	NA	NA	4.49757	1.46925	NA	NA	0.0825085	0.1113	NA	NA	18.2593	4.71492	NA	NA	0.0376341	0.0725374	NA	NA	8.92503	2.55085	NA	NA	1.3366	0.606189	NA	NA	3.99429	1.34052	NA	NA	2.74003	1.00938	NA	NA	13.6363	3.65394
12	2053564	CACNA1C	ENSG00000151067.M7.all	ref	LoF,missense(0/5),missense(>=1/5),missense(5/5).all	0.828339	36773	ADD	-0.0354917	0.00967191	13.4657	3.61446	-0.0322231	0.00962009	11.2196	3.09184	-0.0316485	0.00957934	10.9153	3.02058	-0.037975	0.00962652	15.5617	4.09769	-0.0433493	0.00960963	20.3494	5.19034	-0.05559	0.00957589	33.7004	8.19188	-0.0555425	0.00958223	33.5984	8.16909	-0.037247	0.00961742	14.9991	3.96833	-0.0022771	0.00970123	0.0550948	0.0891495	-0.026098	0.0096955	7.2456	2.14828	-0.0602468	0.00956325	39.6878	9.52582	-0.0573485	0.00957627	35.8634	8.67438	-0.0455601	0.00961116	22.4708	5.67088	-0.00838143	0.00972243	0.743166	0.410443	-0.04107	0.00959318	18.3284	4.73069	-0.00891478	0.00973471	0.83864	0.443956	-0.0380382	0.00960126	15.6958	4.12849	-0.0162376	0.00972015	2.79062	1.02311	-0.0525061	0.00956917	30.1072	7.38848	-0.0153415	0.00972433	2.48895	0.940632	-0.0436222	0.00961016	20.6041	5.24814	-0.00797794	0.00969452	0.677219	0.386638	-0.03754	0.00959205	15.3167	4.0414	-0.0114317	0.00969571	1.39016	0.622735	-0.0481149	0.00958934	25.1757	6.28119
12	71125334	TSPAN8	ENSG00000127324.M2.all	ref	missense(>=1/5),missense(5/5).all	0.410328	36773	ADD	-0.00399332	0.00741654	0.289911	0.228944	-0.0255827	0.00737681	12.0269	3.28036	-0.0364658	0.00734556	24.6446	6.16154	-0.0117008	0.00738174	2.51255	0.947142	0.0143659	0.00736879	3.80077	1.29048	0.0244788	0.00734292	11.1133	3.06697	0.0219689	0.00734778	8.93935	2.55425	0.0144277	0.00737476	3.82735	1.29738	0.00676672	0.00743902	0.827417	0.440069	0.00835968	0.00743463	1.26433	0.583638	0.00327252	0.00733322	0.199148	0.183487	0.00373534	0.00734321	0.258754	0.213975	-0.00527836	0.00736996	0.51294	0.324342	0.00505877	0.00745529	0.460427	0.303273	-0.0264268	0.00735617	12.9059	3.48471	0.00177164	0.0074647	0.0563285	0.0902323	-0.0325695	0.00736237	19.5699	5.01329	0.00339042	0.00745353	0.20691	0.187621	0.0131519	0.00733776	3.21257	1.13623	0.00282147	0.00745674	0.14317	0.151719	-0.000287837	0.00736919	0.00152564	0.0137466	0.00533589	0.00743388	0.515208	0.325237	0.0169583	0.00735531	5.31575	1.67503	0.00352275	0.00743479	0.224505	0.196796	0.0168605	0.00735323	5.25756	1.66052
12	71125334	TSPAN8	ENSG00000127324.M3.all	ref	missense(0/5),missense(>=1/5),missense(5/5).all	0.411348	36773	ADD	-0.00455801	0.00741701	0.377652	0.268522	-0.0261372	0.00737727	12.5524	3.40263	-0.0365108	0.00734602	24.7024	6.17456	-0.012081	0.0073822	2.67815	0.992533	0.0135705	0.00736925	3.39115	1.18344	0.0236988	0.00734338	10.415	2.90311	0.0208945	0.00734824	8.08531	2.35042	0.0133009	0.00737523	3.25247	1.14681	0.00616541	0.00743949	0.686811	0.390138	0.00729636	0.0074351	0.963029	0.486217	0.00210241	0.00733369	0.0821849	0.111058	0.00252295	0.00734367	0.118029	0.135975	-0.00563539	0.00737043	0.584604	0.352115	0.00540665	0.00745576	0.525863	0.329428	-0.0270877	0.00735663	13.5577	3.63576	0.00214599	0.00746517	0.0826374	0.111397	-0.0326316	0.00736283	19.642	5.02968	0.00266421	0.007454	0.127749	0.142199	0.0124153	0.00733823	2.86244	1.04254	0.00221248	0.00745721	0.0880252	0.115373	-0.00075798	0.00736966	0.0105784	0.0371191	0.00598576	0.00743435	0.648265	0.375993	0.0158035	0.00735577	4.61585	1.49925	0.00424868	0.00743526	0.326525	0.245871	0.0158045	0.00735369	4.61902	1.50005
12	71125334	TSPAN8	ENSG00000127324.M6.all	ref	LoF,missense(>=1/5),missense(5/5).all	0.410342	36773	ADD	-0.00405416	0.00741668	0.298802	0.233115	-0.0256498	0.00737694	12.0897	3.29498	-0.0365083	0.00734569	24.7012	6.1743	-0.011697	0.00738187	2.51083	0.946665	0.0143517	0.00736892	3.79313	1.2885	0.024401	0.00734305	11.0424	3.05035	0.0218794	0.00734791	8.8663	2.53688	0.0143686	0.0073749	3.79593	1.28923	0.00673848	0.00743916	0.820495	0.437665	0.00833449	0.00743476	1.25668	0.581233	0.00318149	0.00733336	0.188216	0.177567	0.0036214	0.00734334	0.243201	0.206277	-0.00528113	0.0073701	0.51346	0.324547	0.00500024	0.00745542	0.449819	0.298932	-0.0265085	0.0073563	12.9853	3.50313	0.00172205	0.00746483	0.0532171	0.087482	-0.0326179	0.0073625	19.6273	5.02635	0.0034661	0.00745367	0.216243	0.192521	0.0131107	0.0073379	3.19236	1.13087	0.00289095	0.00745687	0.150303	0.155992	-0.00028411	0.00736932	0.00148634	0.0135656	0.00529946	0.00743401	0.508179	0.322459	0.0168847	0.00735544	5.26949	1.66349	0.00347538	0.00743493	0.2185	0.193694	0.0167672	0.00735336	5.19934	1.64598
12	71125334	TSPAN8	ENSG00000127324.M7.all	ref	LoF,missense(0/5),missense(>=1/5),missense(5/5).all	0.411362	36773	ADD	-0.00461888	0.00741715	0.387793	0.272897	-0.0262043	0.0073774	12.6165	3.41753	-0.0365534	0.00734616	24.7591	6.18734	-0.0120772	0.00738234	2.67636	0.992047	0.0135563	0.00736938	3.38392	1.18154	0.0236209	0.00734351	10.3463	2.88694	0.0208049	0.00734837	8.01582	2.33376	0.0132418	0.00737536	3.22349	1.13913	0.00613714	0.00743963	0.680503	0.387838	0.00727113	0.00743523	0.956344	0.483981	0.00201133	0.00733382	0.0752154	0.105745	0.00240895	0.0073438	0.107601	0.129074	-0.00563817	0.00737056	0.58516	0.352327	0.00534813	0.00745589	0.514523	0.324967	-0.0271694	0.00735677	13.6391	3.65459	0.0020964	0.0074653	0.0788597	0.108547	-0.03268	0.00736297	19.6996	5.04277	0.00273988	0.00745414	0.135104	0.14679	0.0123741	0.00733836	2.84335	1.03738	0.00228195	0.00745734	0.0936363	0.119413	-0.000754269	0.00736979	0.0104747	0.0369294	0.00594935	0.00743448	0.640379	0.373071	0.0157298	0.0073559	4.57274	1.48832	0.00420134	0.00743539	0.319276	0.242571	0.0157111	0.00735382	4.56445	1.48622
13	43880950	LACC1	ENSG00000179630.M1.singleton	ref	LoF.singleton	4.07908e-05	36773	ADD	1.31342	0.571996	5.27257	1.66426	-0.251	0.569169	0.194475	0.180971	-0.306119	0.565773	0.29275	0.23028	1.08497	0.569192	3.63342	1.24695	2.0015	0.568123	12.4115	3.36987	2.78112	0.566292	24.119	6.04306	2.73565	0.566876	23.2886	5.85566	3.26048	0.56893	32.8432	8.00043	1.40368	0.574343	5.97305	1.83785	1.11237	0.574135	3.7538	1.27829	2.4439	0.565491	18.6774	4.81021	2.51013	0.566345	19.644	5.03013	2.25647	0.568048	15.7794	4.14768	0.16101	0.575663	0.0782289	0.108066	0.336915	0.567056	0.353013	0.257736	0.0600426	0.576198	0.0108586	0.0376274	0.0364458	0.567119	0.00412998	0.022844	0.0487593	0.575144	0.00718724	0.0303799	2.3238	0.565522	16.8849	4.40104	0.126383	0.575364	0.0482491	0.0829472	2.32483	0.568302	16.7349	4.36671	-0.140766	0.573657	0.060213	0.093579	2.84433	0.567511	25.1195	6.26852	-0.159351	0.57369	0.0771535	0.107242	2.62885	0.567335	21.471	5.44464
13	43880950	LACC1	ENSG00000179630.M1.0.001	ref	LoF.0.001	6.79847e-05	36773	ADD	0.667456	0.443079	2.26926	0.879547	-0.442592	0.440889	1.00774	0.501077	-0.489236	0.438258	1.24617	0.577928	0.4476	0.440906	1.0306	0.508612	0.987533	0.440079	5.0355	1.60497	1.62166	0.43866	13.6667	3.66095	1.88283	0.439112	18.3853	4.74366	2.56382	0.440703	33.844	8.22393	1.15273	0.444897	6.71329	2.0191	0.961361	0.444735	4.67273	1.51364	1.51129	0.43804	11.9033	3.25155	1.46134	0.438701	11.0959	3.0629	1.20074	0.44002	7.44646	2.19681	0.578135	0.445919	1.68092	0.710406	-0.164776	0.439251	0.140721	0.150234	0.581895	0.446333	1.69969	0.715957	-0.423202	0.4393	0.928051	0.474476	-0.371053	0.445516	0.693657	0.392627	1.23628	0.438063	7.96459	2.32147	-0.345003	0.445687	0.599219	0.357658	1.19984	0.440217	7.4287	2.19252	0.194608	0.444365	0.191796	0.179519	2.16501	0.439604	24.2547	6.07365	0.195054	0.44439	0.192655	0.179985	1.86021	0.439468	17.9172	4.6369
13	43880950	LACC1	ENSG00000179630.M1.0.01	ref	LoF.0.01	6.79847e-05	36773	ADD	0.667456	0.443079	2.26926	0.879547	-0.442592	0.440889	1.00774	0.501077	-0.489236	0.438258	1.24617	0.577928	0.4476	0.440906	1.0306	0.508612	0.987533	0.440079	5.0355	1.60497	1.62166	0.43866	13.6667	3.66095	1.88283	0.439112	18.3853	4.74366	2.56382	0.440703	33.844	8.22393	1.15273	0.444897	6.71329	2.0191	0.961361	0.444735	4.67273	1.51364	1.51129	0.43804	11.9033	3.25155	1.46134	0.438701	11.0959	3.0629	1.20074	0.44002	7.44646	2.19681	0.578135	0.445919	1.68092	0.710406	-0.164776	0.439251	0.140721	0.150234	0.581895	0.446333	1.69969	0.715957	-0.423202	0.4393	0.928051	0.474476	-0.371053	0.445516	0.693657	0.392627	1.23628	0.438063	7.96459	2.32147	-0.345003	0.445687	0.599219	0.357658	1.19984	0.440217	7.4287	2.19252	0.194608	0.444365	0.191796	0.179519	2.16501	0.439604	24.2547	6.07365	0.195054	0.44439	0.192655	0.179985	1.86021	0.439468	17.9172	4.6369
13	43880950	LACC1	ENSG00000179630.M1.all	ref	LoF.all	6.79847e-05	36773	ADD	0.667456	0.443079	2.26926	0.879547	-0.442592	0.440889	1.00774	0.501077	-0.489236	0.438258	1.24617	0.577928	0.4476	0.440906	1.0306	0.508612	0.987533	0.440079	5.0355	1.60497	1.62166	0.43866	13.6667	3.66095	1.88283	0.439112	18.3853	4.74366	2.56382	0.440703	33.844	8.22393	1.15273	0.444897	6.71329	2.0191	0.961361	0.444735	4.67273	1.51364	1.51129	0.43804	11.9033	3.25155	1.46134	0.438701	11.0959	3.0629	1.20074	0.44002	7.44646	2.19681	0.578135	0.445919	1.68092	0.710406	-0.164776	0.439251	0.140721	0.150234	0.581895	0.446333	1.69969	0.715957	-0.423202	0.4393	0.928051	0.474476	-0.371053	0.445516	0.693657	0.392627	1.23628	0.438063	7.96459	2.32147	-0.345003	0.445687	0.599219	0.357658	1.19984	0.440217	7.4287	2.19252	0.194608	0.444365	0.191796	0.179519	2.16501	0.439604	24.2547	6.07365	0.195054	0.44439	0.192655	0.179985	1.86021	0.439468	17.9172	4.6369
13	75286795	TBC1D4	ENSG00000136111.M6.singleton	ref	LoF,missense(>=1/5),missense(5/5).singleton	0.00116934	36773	ADD	0.36351	0.106954	11.5516	3.16947	0.379305	0.106425	12.7026	3.43752	0.193665	0.10579	3.35131	1.17294	0.0262553	0.106429	0.0608574	0.0941254	0.0228995	0.106229	0.0464689	0.0812749	0.127529	0.105887	1.45056	0.641232	0.193501	0.105996	3.33261	1.16801	0.265245	0.10638	6.21688	1.89778	0.267735	0.107392	6.21532	1.8974	0.514008	0.107353	22.9249	5.77352	0.35952	0.105737	11.5609	3.17164	0.26113	0.105897	6.08059	1.86431	0.147323	0.106215	1.92383	0.781373	0.0925015	0.107639	0.73851	0.408781	0.409491	0.10603	14.9153	3.94905	0.0957324	0.107739	0.789533	0.426848	0.271299	0.106042	6.54553	1.9782	0.0512407	0.107542	0.227025	0.19809	0.0696813	0.105743	0.43424	0.292502	0.0225807	0.107583	0.044054	0.0789625	0.0234273	0.106263	0.0486049	0.0832782	0.0590198	0.107264	0.302752	0.234956	0.280373	0.106115	6.98105	2.08419	0.0165578	0.10727	0.0238256	0.0568373	0.200757	0.106082	3.58144	1.23338
13	75286795	TBC1D4	ENSG00000136111.M7.singleton	ref	LoF,missense(0/5),missense(>=1/5),missense(5/5).singleton	0.00126451	36773	ADD	0.34131	0.10286	11.0105	3.04289	0.365335	0.102351	12.7408	3.44641	0.177921	0.10174	3.05823	1.09513	0.034712	0.102355	0.115011	0.134002	0.0209427	0.102163	0.0420221	0.0769749	0.131904	0.101834	1.67776	0.70947	0.200705	0.101939	3.87648	1.3101	0.256139	0.102308	6.26803	1.91032	0.262654	0.103282	6.4673	1.95909	0.51121	0.103244	24.5171	6.13281	0.353317	0.10169	12.0719	3.29082	0.271454	0.101843	7.1044	2.1141	0.138809	0.102149	1.84655	0.758989	0.122151	0.103519	1.39236	0.623411	0.387661	0.101971	14.4528	3.84249	0.111218	0.103615	1.15214	0.548058	0.243189	0.101982	5.6864	1.76708	0.00618995	0.103425	0.00358194	0.0212373	0.0739204	0.101695	0.528357	0.330406	-0.024338	0.103465	0.0553327	0.0893591	0.0256905	0.102195	0.0631953	0.0960883	0.0573695	0.103158	0.309282	0.237981	0.272283	0.102053	7.11854	2.11753	0.0122821	0.103164	0.0141739	0.0432399	0.189274	0.102021	3.44191	1.1968
14	75432327	JDP2	ENSG00000140044.M2.0.001	ref	missense(>=1/5),missense(5/5).0.001	0.00084301	36773	ADD	-0.199956	0.125952	2.52032	0.949281	-0.385685	0.125261	9.48052	2.68264	-0.520626	0.124615	17.4547	4.53131	-0.370479	0.125328	8.73845	2.50644	-0.108087	0.125006	0.747628	0.412033	-0.0015036	0.124545	0.00014575	0.00420357	-0.0999784	0.124765	0.642138	0.373724	-0.124051	0.125282	0.980453	0.492027	-0.0138448	0.126418	0.0119938	0.0396277	-0.164143	0.126335	1.6881	0.712529	-0.282513	0.124451	5.15324	1.63446	-0.165016	0.124651	1.75253	0.731518	-0.431509	0.12508	11.9014	3.25111	-0.184042	0.126736	2.1088	0.834298	-0.453629	0.124866	13.1982	3.55251	-0.185094	0.126854	2.129	0.840026	-0.603625	0.124942	23.3407	5.86743	0.139504	0.126679	1.21273	0.567364	-0.153726	0.124417	1.52664	0.664307	0.124427	0.126733	0.963931	0.486518	-0.34966	0.125118	7.81006	2.28436	0.110686	0.126229	0.768892	0.419577	-0.0828335	0.12495	0.43948	0.294672	0.132513	0.126302	1.10077	0.531508	-0.0462081	0.124916	0.136836	0.147858
14	75432327	JDP2	ENSG00000140044.M6.0.001	ref	LoF,missense(>=1/5),missense(5/5).0.001	0.000951785	36773	ADD	-0.200645	0.11855	2.86453	1.0431	-0.352375	0.117899	8.93278	2.55269	-0.471764	0.117291	16.1779	4.23911	-0.331382	0.117962	7.89178	2.30399	-0.0940236	0.117659	0.638595	0.372409	-0.00340419	0.117225	0.000843305	0.0101797	-0.0870216	0.117432	0.549139	0.3385	-0.143838	0.117918	1.48795	0.652601	-0.0296449	0.118988	0.0620719	0.0951489	-0.130696	0.11891	1.20805	0.565882	-0.268646	0.117137	5.25989	1.6611	-0.145605	0.117325	1.54019	0.668391	-0.393407	0.117729	11.1665	3.07942	-0.148979	0.119287	1.55978	0.674285	-0.424505	0.117527	13.0464	3.51731	-0.152675	0.119398	1.63508	0.696799	-0.562921	0.117599	22.9132	5.77088	0.116138	0.119233	0.94875	0.481436	-0.137976	0.117104	1.38822	0.622138	0.0848825	0.119285	0.50637	0.321741	-0.316285	0.117764	7.21327	2.14046	0.0906368	0.11881	0.581976	0.351114	-0.0930304	0.117606	0.625733	0.367619	0.117844	0.118879	0.982675	0.492766	-0.0580808	0.117574	0.244029	0.206691
14	23412855	MYH7	ENSG00000092054.M2.singleton	ref	missense(>=1/5),missense(5/5).singleton	0.00183559	36773	ADD	0.153291	0.0854413	3.21883	1.1379	0.119955	0.0849725	1.99286	0.801227	-0.0529095	0.0845338	0.391749	0.274593	0.0208082	0.0850174	0.0599038	0.0933159	0.0799139	0.0847991	0.888101	0.460934	0.202464	0.0844867	5.74273	1.78102	0.289038	0.0846356	11.6628	3.19544	0.406652	0.0849862	22.8954	5.76685	0.271144	0.0857571	9.99678	2.80462	0.249947	0.085701	8.50601	2.45103	0.270945	0.0844227	10.3001	2.87608	0.212935	0.0845582	6.34134	1.92828	0.0465924	0.0848498	0.301529	0.234387	0.0175395	0.0859726	0.041621	0.0765778	0.0805022	0.0847041	0.903246	0.466085	-0.00779396	0.0860529	0.00820324	0.0325302	-0.00756036	0.0847561	0.00795687	0.0320208	0.0662559	0.085934	0.594455	0.355855	0.126925	0.0843996	2.2616	0.8774	0.0430502	0.0859709	0.250754	0.210035	0.0251594	0.0848749	0.0878705	0.11526	0.208044	0.0856287	5.90301	1.82059	0.390737	0.0847613	21.2507	5.39474	0.20131	0.0856784	5.52063	1.72599	0.310508	0.0847381	13.4273	3.60557
14	23412855	MYH7	ENSG00000092054.M6.singleton	ref	LoF,missense(>=1/5),missense(5/5).singleton	0.00195796	36773	ADD	0.141146	0.0827384	2.91021	1.05542	0.126931	0.0822844	2.3796	0.910346	-0.0218492	0.0818595	0.0712417	0.102627	0.0436963	0.0823279	0.281706	0.225056	0.0817453	0.0821165	0.990981	0.495525	0.199684	0.081814	5.95708	1.83392	0.30439	0.0819582	13.7935	3.69029	0.402452	0.0822977	23.9141	5.99684	0.27939	0.0830441	11.3189	3.11507	0.273966	0.0829898	10.8979	3.01649	0.278864	0.081752	11.6356	3.18909	0.219065	0.0818832	7.15744	2.12695	0.0502119	0.0821655	0.373451	0.266699	0.0347478	0.0832529	0.174203	0.169794	0.091143	0.0820245	1.2347	0.57431	0.0027333	0.0833306	0.00107588	0.0115153	0.019765	0.0820749	0.0579928	0.0916774	0.0741539	0.0832154	0.794072	0.42844	0.131555	0.0817296	2.59092	0.968682	0.0488732	0.0832512	0.344636	0.254016	0.0371262	0.0821899	0.204044	0.186102	0.233852	0.0829198	7.95365	2.31884	0.395381	0.0820798	23.2038	5.83651	0.220608	0.082968	7.07005	2.10578	0.315453	0.0820574	14.7786	3.91758
14	23412855	MYH7	ENSG00000092054.M7.singleton	ref	LoF,missense(0/5),missense(>=1/5),missense(5/5).singleton	0.00205314	36773	ADD	0.112558	0.0808055	1.94032	0.786126	0.0979874	0.0803622	1.48675	0.652237	-0.0369369	0.0799473	0.213459	0.191067	0.0411259	0.0804047	0.261618	0.215375	0.0734602	0.0801982	0.839026	0.444089	0.194816	0.0799028	5.94467	1.83086	0.280287	0.0800436	12.2618	3.33505	0.380055	0.0803751	22.3588	5.64556	0.253781	0.0811042	9.79111	2.75608	0.244312	0.0810512	9.086	2.5891	0.251544	0.0798422	9.92576	2.78786	0.190322	0.0799704	5.66397	1.76153	0.0313228	0.0802461	0.152361	0.15721	0.01323	0.081308	0.0264762	0.0601101	0.0576555	0.0801084	0.517996	0.326336	-0.0236992	0.081384	0.0847991	0.113004	-0.00127481	0.0801575	0.00025293	0.00554595	0.0931876	0.0812715	1.31474	0.599396	0.124553	0.0798204	2.43492	0.925695	0.0727941	0.0813064	0.801572	0.431067	0.0216618	0.0802699	0.0728257	0.103878	0.229789	0.0809827	8.05141	2.34229	0.367382	0.0801624	21.0036	5.33874	0.218921	0.0810298	7.2994	2.16129	0.284827	0.0801405	12.6316	3.42105
15	34225119	EMC4	ENSG00000128463.M4.0.001	ref	missense(5/5).0.001	9.51785e-05	36773	ADD	0.666235	0.374602	3.16311	1.12309	0.305447	0.372507	0.672363	0.384862	-0.0047643	0.370489	0.000165367	0.00447893	0.119464	0.37245	0.102882	0.125867	0.527395	0.371632	2.01394	0.807265	0.634244	0.370378	2.9324	1.06139	0.627947	0.37103	2.86436	1.04305	0.910774	0.372585	5.97546	1.83844	0.964265	0.375893	6.58058	1.98675	1.81315	0.375593	23.3042	5.85919	0.934359	0.370035	6.3759	1.93674	0.473051	0.370627	1.62908	0.695013	0.236371	0.37176	0.404261	0.279926	0.732072	0.376756	3.77561	1.28396	0.508582	0.371346	1.8757	0.767453	0.462731	0.37717	1.50516	0.657815	0.155027	0.371398	0.174235	0.169812	-0.452953	0.376729	1.4456	0.639718	0.509048	0.369826	1.89462	0.772933	-0.338013	0.376788	0.804771	0.432185	0.283009	0.371809	0.579378	0.350124	0.502022	0.375544	1.787	0.74162	0.988332	0.371558	7.07541	2.10708	0.418671	0.375602	1.24248	0.576765	0.558934	0.371495	2.26368	0.877985
15	34225119	EMC4	ENSG00000128463.M4.0.01	ref	missense(5/5).0.01	9.51785e-05	36773	ADD	0.666235	0.374602	3.16311	1.12309	0.305447	0.372507	0.672363	0.384862	-0.0047643	0.370489	0.000165367	0.00447893	0.119464	0.37245	0.102882	0.125867	0.527395	0.371632	2.01394	0.807265	0.634244	0.370378	2.9324	1.06139	0.627947	0.37103	2.86436	1.04305	0.910774	0.372585	5.97546	1.83844	0.964265	0.375893	6.58058	1.98675	1.81315	0.375593	23.3042	5.85919	0.934359	0.370035	6.3759	1.93674	0.473051	0.370627	1.62908	0.695013	0.236371	0.37176	0.404261	0.279926	0.732072	0.376756	3.77561	1.28396	0.508582	0.371346	1.8757	0.767453	0.462731	0.37717	1.50516	0.657815	0.155027	0.371398	0.174235	0.169812	-0.452953	0.376729	1.4456	0.639718	0.509048	0.369826	1.89462	0.772933	-0.338013	0.376788	0.804771	0.432185	0.283009	0.371809	0.579378	0.350124	0.502022	0.375544	1.787	0.74162	0.988332	0.371558	7.07541	2.10708	0.418671	0.375602	1.24248	0.576765	0.558934	0.371495	2.26368	0.877985
15	34225119	EMC4	ENSG00000128463.M4.all	ref	missense(5/5).all	9.51785e-05	36773	ADD	0.666235	0.374602	3.16311	1.12309	0.305447	0.372507	0.672363	0.384862	-0.0047643	0.370489	0.000165367	0.00447893	0.119464	0.37245	0.102882	0.125867	0.527395	0.371632	2.01394	0.807265	0.634244	0.370378	2.9324	1.06139	0.627947	0.37103	2.86436	1.04305	0.910774	0.372585	5.97546	1.83844	0.964265	0.375893	6.58058	1.98675	1.81315	0.375593	23.3042	5.85919	0.934359	0.370035	6.3759	1.93674	0.473051	0.370627	1.62908	0.695013	0.236371	0.37176	0.404261	0.279926	0.732072	0.376756	3.77561	1.28396	0.508582	0.371346	1.8757	0.767453	0.462731	0.37717	1.50516	0.657815	0.155027	0.371398	0.174235	0.169812	-0.452953	0.376729	1.4456	0.639718	0.509048	0.369826	1.89462	0.772933	-0.338013	0.376788	0.804771	0.432185	0.283009	0.371809	0.579378	0.350124	0.502022	0.375544	1.787	0.74162	0.988332	0.371558	7.07541	2.10708	0.418671	0.375602	1.24248	0.576765	0.558934	0.371495	2.26368	0.877985
16	67873267	EDC4	ENSG00000038358.M1.singleton	ref	LoF.singleton	5.43877e-05	36773	ADD	1.42873	0.495636	8.30949	2.40408	1.47981	0.492637	9.02313	2.57417	1.26614	0.49003	6.67602	2.01002	0.829101	0.492848	2.83001	1.03377	1.29102	0.491724	6.89321	2.06286	1.45675	0.490117	8.83424	2.52925	1.43414	0.490911	8.53449	2.45782	2.2291	0.492866	20.4552	5.21435	1.86728	0.497249	14.1017	3.76148	3.33432	0.497114	44.9885	10.7029	2.40261	0.489453	24.0959	6.03785	1.93594	0.490396	15.5843	4.10289	1.47699	0.491926	9.01484	2.57219	-0.256861	0.498526	0.265473	0.217252	1.72753	0.491195	12.3693	3.36007	-0.265919	0.499007	0.28398	0.226137	1.33339	0.491384	7.36329	2.17673	0.263623	0.498123	0.280086	0.224284	1.35897	0.489359	7.71194	2.26077	0.284211	0.498349	0.325248	0.245292	1.06265	0.491979	4.66541	1.51179	-0.308189	0.496589	0.38516	0.271764	2.19707	0.491601	19.9739	5.1051	-0.365426	0.496816	0.541013	0.335345	1.47495	0.491464	9.00678	2.57028
16	67873267	EDC4	ENSG00000038358.M1.0.001	ref	LoF.0.001	5.43877e-05	36773	ADD	1.42873	0.495636	8.30949	2.40408	1.47981	0.492637	9.02313	2.57417	1.26614	0.49003	6.67602	2.01002	0.829101	0.492848	2.83001	1.03377	1.29102	0.491724	6.89321	2.06286	1.45675	0.490117	8.83424	2.52925	1.43414	0.490911	8.53449	2.45782	2.2291	0.492866	20.4552	5.21435	1.86728	0.497249	14.1017	3.76148	3.33432	0.497114	44.9885	10.7029	2.40261	0.489453	24.0959	6.03785	1.93594	0.490396	15.5843	4.10289	1.47699	0.491926	9.01484	2.57219	-0.256861	0.498526	0.265473	0.217252	1.72753	0.491195	12.3693	3.36007	-0.265919	0.499007	0.28398	0.226137	1.33339	0.491384	7.36329	2.17673	0.263623	0.498123	0.280086	0.224284	1.35897	0.489359	7.71194	2.26077	0.284211	0.498349	0.325248	0.245292	1.06265	0.491979	4.66541	1.51179	-0.308189	0.496589	0.38516	0.271764	2.19707	0.491601	19.9739	5.1051	-0.365426	0.496816	0.541013	0.335345	1.47495	0.491464	9.00678	2.57028
16	67873267	EDC4	ENSG00000038358.M1.0.01	ref	LoF.0.01	5.43877e-05	36773	ADD	1.42873	0.495636	8.30949	2.40408	1.47981	0.492637	9.02313	2.57417	1.26614	0.49003	6.67602	2.01002	0.829101	0.492848	2.83001	1.03377	1.29102	0.491724	6.89321	2.06286	1.45675	0.490117	8.83424	2.52925	1.43414	0.490911	8.53449	2.45782	2.2291	0.492866	20.4552	5.21435	1.86728	0.497249	14.1017	3.76148	3.33432	0.497114	44.9885	10.7029	2.40261	0.489453	24.0959	6.03785	1.93594	0.490396	15.5843	4.10289	1.47699	0.491926	9.01484	2.57219	-0.256861	0.498526	0.265473	0.217252	1.72753	0.491195	12.3693	3.36007	-0.265919	0.499007	0.28398	0.226137	1.33339	0.491384	7.36329	2.17673	0.263623	0.498123	0.280086	0.224284	1.35897	0.489359	7.71194	2.26077	0.284211	0.498349	0.325248	0.245292	1.06265	0.491979	4.66541	1.51179	-0.308189	0.496589	0.38516	0.271764	2.19707	0.491601	19.9739	5.1051	-0.365426	0.496816	0.541013	0.335345	1.47495	0.491464	9.00678	2.57028
16	67873267	EDC4	ENSG00000038358.M1.all	ref	LoF.all	5.43877e-05	36773	ADD	1.42873	0.495636	8.30949	2.40408	1.47981	0.492637	9.02313	2.57417	1.26614	0.49003	6.67602	2.01002	0.829101	0.492848	2.83001	1.03377	1.29102	0.491724	6.89321	2.06286	1.45675	0.490117	8.83424	2.52925	1.43414	0.490911	8.53449	2.45782	2.2291	0.492866	20.4552	5.21435	1.86728	0.497249	14.1017	3.76148	3.33432	0.497114	44.9885	10.7029	2.40261	0.489453	24.0959	6.03785	1.93594	0.490396	15.5843	4.10289	1.47699	0.491926	9.01484	2.57219	-0.256861	0.498526	0.265473	0.217252	1.72753	0.491195	12.3693	3.36007	-0.265919	0.499007	0.28398	0.226137	1.33339	0.491384	7.36329	2.17673	0.263623	0.498123	0.280086	0.224284	1.35897	0.489359	7.71194	2.26077	0.284211	0.498349	0.325248	0.245292	1.06265	0.491979	4.66541	1.51179	-0.308189	0.496589	0.38516	0.271764	2.19707	0.491601	19.9739	5.1051	-0.365426	0.496816	0.541013	0.335345	1.47495	0.491464	9.00678	2.57028
16	680529	STUB1	ENSG00000103266.M2.all	ref	missense(>=1/5),missense(5/5).all	NA	36773	ADD-ACATO	NA	NA	12.2323	3.32818	NA	NA	0.181141	0.17367	NA	NA	0.0970201	0.121803	NA	NA	7.71346	2.26114	NA	NA	10.1479	2.84023	NA	NA	16.6619	4.34998	NA	NA	16.9991	4.42717	NA	NA	13.9576	3.7282	NA	NA	0.93655	0.477338	NA	NA	8.93602	2.55346	NA	NA	22.7344	5.73046	NA	NA	14.2262	3.79022	NA	NA	9.07245	2.58588	NA	NA	0.208095	0.188248	NA	NA	4.31003	1.42149	NA	NA	0.0715518	0.102873	NA	NA	0.702394	0.395795	NA	NA	11.3265	3.11686	NA	NA	15.4255	4.06641	NA	NA	10.0239	2.811	NA	NA	9.17236	2.6096	NA	NA	0.85678	0.450211	NA	NA	12.3176	3.34804	NA	NA	0.010015	0.0360777	NA	NA	14.2167	3.78804
16	680529	STUB1	ENSG00000103266.M2.all	ref	missense(>=1/5),missense(5/5).all	NA	36773	ADD-ACATV	NA	NA	12.4084	3.36917	NA	NA	0.465707	0.305422	NA	NA	0.349285	0.256084	NA	NA	7.89709	2.30527	NA	NA	9.96647	2.79747	NA	NA	16.0984	4.22087	NA	NA	14.8912	3.94351	NA	NA	11.4335	3.14188	NA	NA	1.01073	0.502066	NA	NA	8.84933	2.53284	NA	NA	22.2175	5.6136	NA	NA	12.666	3.42904	NA	NA	8.98069	2.56408	NA	NA	0.274274	0.221502	NA	NA	4.37501	1.43807	NA	NA	0.198092	0.18292	NA	NA	0.799821	0.430454	NA	NA	11.472	3.15088	NA	NA	15.2197	4.0191	NA	NA	10.0507	2.81734	NA	NA	8.98482	2.56506	NA	NA	0.315319	0.240759	NA	NA	10.2755	2.87028	NA	NA	0.00597128	0.0276094	NA	NA	11.5653	3.17268
16	680529	STUB1	ENSG00000103266.M2.all	ref	missense(>=1/5),missense(5/5).all	NA	36773	ADD-SKAT	NA	NA	13.0492	3.51796	NA	NA	0.296734	0.232149	NA	NA	0.168253	0.166426	NA	NA	8.36465	2.41727	NA	NA	10.6595	2.96056	NA	NA	17.0061	4.42877	NA	NA	16.5894	4.33339	NA	NA	13.0749	3.52393	NA	NA	0.929764	0.475053	NA	NA	9.03762	2.57761	NA	NA	23.3829	5.87695	NA	NA	14.8117	3.9252	NA	NA	9.82338	2.7637	NA	NA	0.159205	0.16122	NA	NA	4.89401	1.56944	NA	NA	0.0532452	0.0875071	NA	NA	0.857508	0.450461	NA	NA	11.6818	3.19986	NA	NA	16.0577	4.21153	NA	NA	10.2639	2.86755	NA	NA	9.87946	2.77693	NA	NA	1.15855	0.550112	NA	NA	11.9173	3.25481	NA	NA	0.00777372	0.0316373	NA	NA	13.7621	3.68302
16	680529	STUB1	ENSG00000103266.M2.all	ref	missense(>=1/5),missense(5/5).all	NA	36773	ADD-SKATO	NA	NA	12.8506	3.4719	NA	NA	0.114648	0.133764	NA	NA	0.0565104	0.0903911	NA	NA	8.01699	2.33404	NA	NA	10.397	2.89886	NA	NA	16.9491	4.41572	NA	NA	17.6838	4.58364	NA	NA	14.895	3.94439	NA	NA	0.530747	0.331341	NA	NA	8.82576	2.52723	NA	NA	23.3101	5.86053	NA	NA	14.649	3.88772	NA	NA	9.53244	2.69493	NA	NA	0.194361	0.18091	NA	NA	4.38692	1.4411	NA	NA	0.0728385	0.103889	NA	NA	0.470265	0.307272	NA	NA	11.4496	3.14563	NA	NA	15.9154	4.17891	NA	NA	10.0049	2.80654	NA	NA	9.59052	2.70867	NA	NA	0.706185	0.397166	NA	NA	12.877	3.47803	NA	NA	0.0370022	0.0718805	NA	NA	14.9117	3.94821
16	680529	STUB1	ENSG00000103266.M3.all	ref	missense(0/5),missense(>=1/5),missense(5/5).all	NA	36773	ADD-ACATO	NA	NA	12.1899	3.31831	NA	NA	0.232777	0.201023	NA	NA	0.0526946	0.0870136	NA	NA	7.57065	2.22675	NA	NA	10.0035	2.80619	NA	NA	16.378	4.28496	NA	NA	16.6402	4.34502	NA	NA	13.5256	3.62831	NA	NA	0.815558	0.435947	NA	NA	8.86256	2.53599	NA	NA	22.6438	5.70999	NA	NA	14.148	3.77217	NA	NA	8.96432	2.56019	NA	NA	0.147172	0.154125	NA	NA	4.34637	1.43077	NA	NA	0.0380921	0.0730105	NA	NA	0.798509	0.429995	NA	NA	11.2782	3.10556	NA	NA	15.2282	4.02103	NA	NA	10.0429	2.8155	NA	NA	9.04077	2.57836	NA	NA	0.83092	0.441283	NA	NA	11.9275	3.25718	NA	NA	0.00472298	0.024472	NA	NA	13.6777	3.66351
16	680529	STUB1	ENSG00000103266.M3.all	ref	missense(0/5),missense(>=1/5),missense(5/5).all	NA	36773	ADD-ACATV	NA	NA	12.3103	3.34633	NA	NA	0.488387	0.314574	NA	NA	0.360074	0.260851	NA	NA	7.80285	2.28263	NA	NA	9.86913	2.7745	NA	NA	15.999	4.19807	NA	NA	14.7922	3.9207	NA	NA	11.3357	3.11902	NA	NA	0.988285	0.49463	NA	NA	8.75143	2.50954	NA	NA	22.1167	5.59079	NA	NA	12.5676	3.40616	NA	NA	8.88249	2.54073	NA	NA	0.190488	0.178807	NA	NA	4.28911	1.41615	NA	NA	0.0834324	0.11199	NA	NA	0.817368	0.436577	NA	NA	11.3742	3.12801	NA	NA	15.1206	3.99629	NA	NA	9.95383	2.79448	NA	NA	8.88814	2.54207	NA	NA	0.300761	0.234029	NA	NA	10.1785	2.84743	NA	NA	0.00661449	0.0291048	NA	NA	11.4678	3.14988
16	680529	STUB1	ENSG00000103266.M3.all	ref	missense(0/5),missense(>=1/5),missense(5/5).all	NA	36773	ADD-SKAT	NA	NA	12.981	3.50215	NA	NA	0.270056	0.219471	NA	NA	0.135408	0.146978	NA	NA	8.34804	2.4133	NA	NA	10.5875	2.94366	NA	NA	16.9682	4.42008	NA	NA	16.5196	4.3174	NA	NA	13.0048	3.50767	NA	NA	0.893765	0.462862	NA	NA	8.963	2.55988	NA	NA	23.3078	5.86	NA	NA	14.7369	3.90797	NA	NA	9.7483	2.74596	NA	NA	0.102989	0.125941	NA	NA	4.86467	1.56206	NA	NA	0.0276258	0.0614845	NA	NA	0.862648	0.452227	NA	NA	11.6104	3.18319	NA	NA	16.0072	4.19995	NA	NA	10.204	2.85344	NA	NA	9.81119	2.76082	NA	NA	1.08779	0.5273	NA	NA	11.8569	3.24072	NA	NA	0.00503701	0.0252949	NA	NA	13.7302	3.67566
16	680529	STUB1	ENSG00000103266.M3.all	ref	missense(0/5),missense(>=1/5),missense(5/5).all	NA	36773	ADD-SKATO	NA	NA	12.7526	3.44914	NA	NA	0.0946742	0.120149	NA	NA	0.0399988	0.0749547	NA	NA	7.95142	2.31831	NA	NA	10.2841	2.8723	NA	NA	16.824	4.38709	NA	NA	17.1401	4.4594	NA	NA	14.211	3.78672	NA	NA	0.476693	0.309871	NA	NA	8.73465	2.50554	NA	NA	23.2315	5.84278	NA	NA	14.5513	3.86521	NA	NA	9.41226	2.66647	NA	NA	0.184089	0.1753	NA	NA	4.30255	1.41958	NA	NA	0.0609101	0.09417	NA	NA	0.453956	0.300629	NA	NA	11.3507	3.12253	NA	NA	15.8465	4.16309	NA	NA	9.99298	2.80372	NA	NA	9.47768	2.68197	NA	NA	0.624588	0.367191	NA	NA	12.1871	3.31767	NA	NA	0.00820662	0.0325372	NA	NA	14.0208	3.74281
16	680529	STUB1	ENSG00000103266.M6.all	ref	LoF,missense(>=1/5),missense(5/5).all	NA	36773	ADD-ACATO	NA	NA	12.1425	3.30728	NA	NA	0.176367	0.171009	NA	NA	0.138176	0.14868	NA	NA	7.69634	2.25702	NA	NA	10.1692	2.84526	NA	NA	16.6041	4.33676	NA	NA	16.8676	4.39706	NA	NA	13.7349	3.67673	NA	NA	0.955001	0.483531	NA	NA	8.79915	2.5209	NA	NA	22.7165	5.72642	NA	NA	14.2017	3.78457	NA	NA	9.09207	2.59054	NA	NA	0.191265	0.17923	NA	NA	4.23961	1.4035	NA	NA	0.0669988	0.0992191	NA	NA	0.684877	0.389433	NA	NA	11.4095	3.13625	NA	NA	15.4462	4.07115	NA	NA	10.1263	2.83515	NA	NA	9.19133	2.6141	NA	NA	0.822671	0.438421	NA	NA	12.1271	3.30369	NA	NA	0.000165753	0.00448419	NA	NA	14.0304	3.74501
16	680529	STUB1	ENSG00000103266.M6.all	ref	LoF,missense(>=1/5),missense(5/5).all	NA	36773	ADD-ACATV	NA	NA	12.3897	3.36482	NA	NA	0.456182	0.30154	NA	NA	0.375413	0.267551	NA	NA	7.87958	2.30106	NA	NA	9.9505	2.7937	NA	NA	16.0802	4.21669	NA	NA	14.8731	3.93933	NA	NA	11.4159	3.13775	NA	NA	1.09562	0.52984	NA	NA	8.81669	2.52507	NA	NA	22.199	5.60941	NA	NA	12.6478	3.4248	NA	NA	8.96499	2.56035	NA	NA	0.135604	0.147099	NA	NA	4.33525	1.42793	NA	NA	0.129648	0.143394	NA	NA	0.768197	0.419331	NA	NA	11.4131	3.1371	NA	NA	15.2016	4.01493	NA	NA	10.0301	2.81248	NA	NA	8.96924	2.56136	NA	NA	0.267973	0.218464	NA	NA	10.2582	2.86622	NA	NA	0.00572026	0.0270054	NA	NA	11.5477	3.16857
16	680529	STUB1	ENSG00000103266.M6.all	ref	LoF,missense(>=1/5),missense(5/5).all	NA	36773	ADD-SKAT	NA	NA	12.7717	3.45357	NA	NA	0.277703	0.223146	NA	NA	0.203223	0.185665	NA	NA	8.35348	2.4146	NA	NA	10.8222	2.99874	NA	NA	17.1638	4.46482	NA	NA	16.6094	4.33797	NA	NA	13.0855	3.52638	NA	NA	1.04025	0.511782	NA	NA	9.01393	2.57198	NA	NA	23.4172	5.88471	NA	NA	14.7953	3.92141	NA	NA	9.88465	2.77816	NA	NA	0.148431	0.154878	NA	NA	4.75494	1.53441	NA	NA	0.0453778	0.0802365	NA	NA	0.817099	0.436484	NA	NA	11.6476	3.19189	NA	NA	16.2126	4.24706	NA	NA	10.2416	2.86229	NA	NA	9.94586	2.7926	NA	NA	1.03609	0.510416	NA	NA	11.989	3.27151	NA	NA	9.28048e-05	0.00335102	NA	NA	13.8549	3.70447
16	680529	STUB1	ENSG00000103266.M6.all	ref	LoF,missense(>=1/5),missense(5/5).all	NA	36773	ADD-SKATO	NA	NA	12.5586	3.40408	NA	NA	0.104553	0.127009	NA	NA	0.0705693	0.102093	NA	NA	7.9945	2.32864	NA	NA	10.5553	2.93608	NA	NA	17.0315	4.43457	NA	NA	17.3791	4.51403	NA	NA	14.5264	3.85947	NA	NA	0.608003	0.360971	NA	NA	8.701	2.49752	NA	NA	23.3411	5.86751	NA	NA	14.6255	3.8823	NA	NA	9.58603	2.7076	NA	NA	0.222932	0.195987	NA	NA	4.23176	1.40149	NA	NA	0.0974232	0.122085	NA	NA	0.438409	0.294229	NA	NA	11.4473	3.1451	NA	NA	16.0667	4.21361	NA	NA	10.082	2.82471	NA	NA	9.64917	2.72253	NA	NA	0.604714	0.359732	NA	NA	12.4101	3.36956	NA	NA	0.00676866	0.029453	NA	NA	14.4451	3.84072
16	680529	STUB1	ENSG00000103266.M7.all	ref	LoF,missense(0/5),missense(>=1/5),missense(5/5).all	NA	36773	ADD-ACATO	NA	NA	12.1056	3.29869	NA	NA	0.223452	0.196255	NA	NA	0.00709079	0.0301686	NA	NA	7.55489	2.22296	NA	NA	10.0372	2.81413	NA	NA	16.3672	4.2825	NA	NA	16.5431	4.3228	NA	NA	13.355	3.58883	NA	NA	0.841364	0.444897	NA	NA	8.72819	2.504	NA	NA	22.6281	5.70645	NA	NA	14.1241	3.76665	NA	NA	8.98599	2.56534	NA	NA	0.136528	0.147668	NA	NA	4.28544	1.41521	NA	NA	0.0357204	0.0705331	NA	NA	0.782053	0.424219	NA	NA	11.3627	3.12533	NA	NA	15.2689	4.03039	NA	NA	10.155	2.84192	NA	NA	9.06378	2.58382	NA	NA	0.800346	0.430638	NA	NA	11.7985	3.22711	NA	NA	3.03997e-06	0.000604591	NA	NA	13.5806	3.64104
16	680529	STUB1	ENSG00000103266.M7.all	ref	LoF,missense(0/5),missense(>=1/5),missense(5/5).all	NA	36773	ADD-ACATV	NA	NA	12.2925	3.3422	NA	NA	0.478827	0.310732	NA	NA	0.385388	0.271862	NA	NA	7.78625	2.27864	NA	NA	9.85407	2.77094	NA	NA	15.9817	4.1941	NA	NA	14.7749	3.91673	NA	NA	11.319	3.1151	NA	NA	1.06913	0.521228	NA	NA	8.7197	2.50198	NA	NA	22.0991	5.58682	NA	NA	12.5502	3.40213	NA	NA	8.8677	2.53721	NA	NA	0.101905	0.125196	NA	NA	4.25034	1.40624	NA	NA	0.0611396	0.094364	NA	NA	0.787004	0.42596	NA	NA	11.3162	3.11444	NA	NA	15.1034	3.99234	NA	NA	9.93413	2.78984	NA	NA	8.87347	2.53858	NA	NA	0.257816	0.213515	NA	NA	10.1621	2.84358	NA	NA	0.00633106	0.0284547	NA	NA	11.4511	3.14599
16	680529	STUB1	ENSG00000103266.M7.all	ref	LoF,missense(0/5),missense(>=1/5),missense(5/5).all	NA	36773	ADD-SKAT	NA	NA	12.7035	3.43773	NA	NA	0.252887	0.21109	NA	NA	0.166023	0.165153	NA	NA	8.33687	2.41063	NA	NA	10.7502	2.98185	NA	NA	17.1253	4.45601	NA	NA	16.5395	4.32195	NA	NA	13.0154	3.51013	NA	NA	1.00427	0.499928	NA	NA	8.93931	2.55424	NA	NA	23.3422	5.86776	NA	NA	14.7205	3.90418	NA	NA	9.80957	2.76044	NA	NA	0.0956557	0.120843	NA	NA	4.72557	1.52699	NA	NA	0.0230584	0.0558603	NA	NA	0.822286	0.438287	NA	NA	11.5762	3.17522	NA	NA	16.1621	4.23548	NA	NA	10.1816	2.84818	NA	NA	9.87759	2.77649	NA	NA	0.96588	0.487169	NA	NA	11.9286	3.25743	NA	NA	0.000125362	0.00389713	NA	NA	13.823	3.69711
16	680529	STUB1	ENSG00000103266.M7.all	ref	LoF,missense(0/5),missense(>=1/5),missense(5/5).all	NA	36773	ADD-SKATO	NA	NA	12.4587	3.38084	NA	NA	0.0864772	0.114241	NA	NA	0.0508779	0.0853699	NA	NA	7.92888	2.3129	NA	NA	10.4427	2.90963	NA	NA	16.9769	4.42208	NA	NA	17.0014	4.42769	NA	NA	13.8527	3.70397	NA	NA	0.557962	0.34191	NA	NA	8.59934	2.47329	NA	NA	23.2619	5.84962	NA	NA	14.5266	3.85951	NA	NA	9.46569	2.67913	NA	NA	0.211292	0.189931	NA	NA	4.14908	1.38031	NA	NA	0.082225	0.111088	NA	NA	0.423485	0.288021	NA	NA	11.3816	3.12974	NA	NA	15.9971	4.19763	NA	NA	10.132	2.83649	NA	NA	9.53646	2.69588	NA	NA	0.528792	0.330576	NA	NA	11.9857	3.27075	NA	NA	0.000132152	0.00400176	NA	NA	13.8584	3.70528
17	7425689	C17orf74	ENSG00000184560.M2.all	ref	missense(>=1/5),missense(5/5).all	0.196054	36773	ADD	0.00803704	0.00930499	0.746038	0.411467	0.000932483	0.00925993	0.0101407	0.0363123	-0.00301844	0.00921446	0.107306	0.128875	0.0110988	0.00925752	1.43736	0.637204	0.0299305	0.00923429	10.5056	2.92441	0.0379021	0.00920617	16.9499	4.41591	0.0389059	0.0092203	17.8049	4.61128	0.0426829	0.00926035	21.2448	5.39339	0.0355093	0.00933872	14.458	3.8437	0.0315884	0.00933304	11.4553	3.14698	0.0381292	0.00919723	17.1871	4.47014	0.0360011	0.00921458	15.2644	4.02936	0.0230187	0.00923677	6.2104	1.89619	0.0137704	0.00935887	2.16495	0.850198	0.00289079	0.00923118	0.0980662	0.122535	0.0167069	0.00936932	3.17963	1.12748	-0.000472581	0.00923639	0.00261787	0.0180936	-0.00978469	0.00935576	1.09379	0.529248	0.0320441	0.00919149	12.1541	3.30999	-0.00663516	0.00935982	0.502536	0.32022	0.0211138	0.0092386	5.22302	1.65189	0.0130419	0.0093297	1.95408	0.79009	0.0466521	0.00923587	25.5145	6.35747	0.0147604	0.00932999	2.50285	0.944467	0.0405268	0.00923016	19.2782	4.94696
17	7425689	C17orf74	ENSG00000184560.M6.all	ref	LoF,missense(>=1/5),missense(5/5).all	0.196177	36773	ADD	0.00745079	0.00930419	0.641279	0.373405	0.000637113	0.00925914	0.0047347	0.0245031	-0.00297136	0.00921367	0.104003	0.126634	0.0114149	0.00925673	1.52064	0.662496	0.030087	0.0092335	10.6176	2.95072	0.0379296	0.00920538	16.9774	4.4222	0.0389348	0.00921951	17.8345	4.61803	0.0431651	0.00925956	21.7312	5.50356	0.0359678	0.00933792	14.8363	3.93087	0.0313296	0.00933224	11.2704	3.10372	0.0381935	0.00919644	17.248	4.48408	0.0361172	0.0092138	15.3657	4.05265	0.0232731	0.00923598	6.34955	1.93029	0.0133096	0.00935807	2.02283	0.809809	0.00252751	0.00923039	0.0749801	0.105563	0.0163636	0.00936851	3.05082	1.09315	-0.000570202	0.0092356	0.00381178	0.0219244	-0.00941749	0.00935496	1.01341	0.50295	0.0321901	0.0091907	12.2672	3.33632	-0.00619102	0.00935902	0.437585	0.293888	0.0212853	0.00923781	5.30913	1.67338	0.0128731	0.0093289	1.90416	0.77569	0.0470693	0.00923508	25.9773	6.46161	0.0144254	0.00932919	2.39092	0.913491	0.0407791	0.00922938	19.5223	5.00247
17	49991519	DLX3	ENSG00000064195.M4.singleton	ref	missense(5/5).singleton	8.15816e-05	36773	ADD	0.546306	0.404616	1.82299	0.752131	0.612724	0.402657	2.31558	0.892506	-0.217923	0.40068	0.295809	0.231716	0.183192	0.402552	0.207096	0.18772	0.838865	0.401542	4.36437	1.43536	0.888903	0.400319	4.93056	1.57863	1.41636	0.400933	12.4797	3.38574	2.13341	0.402675	28.0699	6.93178	1.26458	0.406083	9.69763	2.73399	1.53938	0.405836	14.3877	3.82748	1.40453	0.39993	12.3336	3.35177	1.24301	0.400685	9.62368	2.71651	0.856715	0.40165	4.54964	1.48247	-0.335008	0.406959	0.677656	0.386798	0.482155	0.401407	1.44279	0.638862	-0.300953	0.407413	0.545667	0.337154	0.0386455	0.401633	0.00925846	0.0346359	0.227414	0.406824	0.312481	0.239455	0.771099	0.399681	3.72215	1.27006	0.200814	0.407001	0.243443	0.206398	0.654709	0.401729	2.65601	0.986492	0.22101	0.405691	0.296779	0.23217	1.85858	0.40161	21.4166	5.43232	0.0177068	0.405703	0.00190487	0.0153883	1.36462	0.401363	11.5598	3.17138
17	18476855	LGALS9C	ENSG00000171916.M6.singleton	ref	LoF,missense(>=1/5),missense(5/5).singleton	8.15816e-05	36773	ADD	0.35365	0.404616	0.763944	0.417826	0.402687	0.402657	1.00015	0.498565	0.136042	0.40068	0.115279	0.134179	0.1866	0.402552	0.214871	0.191805	0.78399	0.401542	3.81206	1.29341	1.17996	0.400319	8.68803	2.49443	0.939603	0.400933	5.49218	1.71893	1.53024	0.402675	14.4413	3.83985	1.99068	0.406083	24.0311	6.02324	1.38644	0.405836	11.6708	3.19729	1.29592	0.39993	10.4999	2.92307	1.25662	0.400685	9.83568	2.7666	0.826446	0.40165	4.23383	1.40202	0.189249	0.406959	0.216254	0.192527	0.432234	0.401407	1.15949	0.550413	0.196891	0.407413	0.233552	0.201417	0.0628152	0.401633	0.0244608	0.0576356	0.474926	0.406824	1.36282	0.614305	0.871294	0.399681	4.7523	1.53374	0.411075	0.407001	1.02012	0.505163	0.719938	0.401729	3.21161	1.13598	0.154888	0.405691	0.145762	0.15328	1.67832	0.40161	17.4639	4.5334	0.330062	0.405703	0.66187	0.381011	1.38408	0.401363	11.8919	3.24887
17	7481519	SLC35G6	ENSG00000259224.M1.all	ref	LoF.all	0.745357	36773	ADD	0.00301576	0.00839907	0.128923	0.142938	0.00225552	0.0083584	0.0728191	0.103873	0.0103944	0.00831736	1.56181	0.674895	-0.00547148	0.00835623	0.428735	0.290213	-0.0236175	0.00833526	8.02843	2.33678	-0.0357843	0.00830987	18.5437	4.77976	-0.0371094	0.00832263	19.8814	5.08409	-0.033994	0.00835878	16.5393	4.32192	-0.0282459	0.00842952	11.2281	3.09383	-0.0255369	0.00842439	9.18878	2.6135	-0.027794	0.0083018	11.2088	3.08931	-0.0266577	0.00831747	10.2722	2.8695	-0.0107761	0.0083375	1.67053	0.707328	-0.0140786	0.00844771	2.77741	1.01953	0.00558902	0.00833245	0.449911	0.29897	-0.0137099	0.00845714	2.62799	0.978833	0.0119564	0.00833715	2.05666	0.819467	0.0136742	0.0084449	2.62187	0.977159	-0.0272357	0.00829662	10.7764	2.988	0.0125868	0.00844857	2.21954	0.865587	-0.0107411	0.00833915	1.65902	0.703915	-0.0119023	0.00842138	1.99753	0.802566	-0.0397847	0.00833668	22.7744	5.7395	-0.0121026	0.00842164	2.0652	0.8219	-0.0353387	0.00833153	17.9909	4.65371
17	7481519	SLC35G6	ENSG00000259224.M3.all	ref	missense(0/5),missense(>=1/5),missense(5/5).all	0.745506	36773	ADD	0.00263661	0.00840324	0.0984464	0.1228	0.00188336	0.00836255	0.0507211	0.0852269	0.00984679	0.00832148	1.40019	0.625817	-0.00633601	0.00836037	0.574355	0.348205	-0.0241161	0.0083394	8.36265	2.41679	-0.0359792	0.00831399	18.7276	4.82165	-0.0370461	0.00832675	19.794	5.06423	-0.0339743	0.00836292	16.5038	4.31379	-0.0282431	0.0084337	11.2147	3.09071	-0.0254049	0.00842857	9.08504	2.58887	-0.0282674	0.00830592	11.5823	3.17664	-0.0269987	0.0083216	10.5263	2.92926	-0.0113665	0.00834163	1.85675	0.761954	-0.0143204	0.00845189	2.87081	1.0448	0.00501839	0.00833658	0.36237	0.26186	-0.0140155	0.00846133	2.74371	1.01038	0.0113892	0.00834129	1.86431	0.764147	0.0138748	0.00844909	2.69671	0.997595	-0.0277698	0.00830074	11.1921	3.08542	0.0127567	0.00845276	2.2776	0.881886	-0.0113713	0.00834328	1.85757	0.762192	-0.011977	0.00842556	2.02068	0.809193	-0.0397551	0.00834082	22.7179	5.72674	-0.0121901	0.00842582	2.0931	0.82984	-0.0352814	0.00833567	17.9147	4.63634
17	7481519	SLC35G6	ENSG00000259224.M6.all	ref	LoF,missense(>=1/5),missense(5/5).all	0.745438	36773	ADD	0.0026818	0.00840266	0.101863	0.125168	0.00196314	0.00836198	0.0551169	0.089169	0.0101093	0.00832091	1.47605	0.648988	-0.00598788	0.0083598	0.513045	0.324383	-0.0237529	0.00833882	8.1138	2.35724	-0.0357992	0.00831342	18.5433	4.77965	-0.0371058	0.00832618	19.8606	5.07936	-0.0340267	0.00836235	16.5571	4.32599	-0.0283889	0.00843312	11.3323	3.11822	-0.0256416	0.00842799	9.25642	2.62954	-0.0281126	0.00830535	11.4574	3.14747	-0.0269067	0.00832103	10.456	2.91275	-0.0110763	0.00834106	1.76339	0.734704	-0.0139003	0.00845131	2.70522	0.999911	0.00518233	0.00833601	0.386487	0.272335	-0.0135501	0.00846075	2.56487	0.961532	0.0115934	0.00834072	1.93203	0.783736	0.0134938	0.00844851	2.55097	0.957714	-0.0274527	0.00830017	10.9395	3.02625	0.0124244	0.00845218	2.1608	0.849027	-0.0110503	0.00834271	1.75443	0.732075	-0.011526	0.00842498	1.87162	0.766269	-0.0398451	0.00834024	22.8241	5.75073	-0.0117427	0.00842524	1.94255	0.78677	-0.0353732	0.00833509	18.0106	4.6582
17	7481519	SLC35G6	ENSG00000259224.M7.all	ref	LoF,missense(0/5),missense(>=1/5),missense(5/5).all	0.745533	36773	ADD	0.00256419	0.00840444	0.0930856	0.11902	0.00185944	0.00836374	0.0494271	0.0840395	0.00993223	0.00832267	1.42419	0.633176	-0.00628739	0.00836156	0.565412	0.344777	-0.02413	0.00834058	8.36991	2.41852	-0.0360176	0.00831518	18.7623	4.82956	-0.0371202	0.00832794	19.8676	5.08094	-0.0340139	0.00836412	16.5376	4.32152	-0.0283762	0.00843491	11.3174	3.11473	-0.025511	0.00842977	9.15852	2.60631	-0.0283226	0.0083071	11.6243	3.18645	-0.0271071	0.00832278	10.6079	2.94843	-0.0113328	0.00834282	1.84523	0.758606	-0.0141435	0.0084531	2.79951	1.02552	0.00501296	0.00833777	0.361484	0.261471	-0.0138292	0.00846254	2.67048	0.990443	0.0114638	0.00834248	1.88827	0.771095	0.0137022	0.0084503	2.62929	0.979188	-0.0277806	0.00830192	11.1976	3.08671	0.0125873	0.00845397	2.21689	0.864842	-0.0113318	0.00834447	1.84418	0.758299	-0.011876	0.00842676	1.98617	0.799308	-0.0398556	0.008342	22.8265	5.75128	-0.0120961	0.00842702	2.06034	0.820516	-0.0353852	0.00833685	18.0152	4.65926
19	5684781	HSD11B1L	ENSG00000167733.M1.0.001	ref	LoF.0.001	0.00017676	36773	ADD	-0.0772547	0.274926	0.0789621	0.108625	0.0100748	0.273338	0.00135855	0.0129607	0.178212	0.271887	0.429633	0.290587	0.348837	0.273486	1.62695	0.694378	0.461439	0.272825	2.86062	1.04205	0.735138	0.272012	7.304	2.1624	0.932975	0.272296	11.7397	3.21339	1.32166	0.273443	23.3616	5.87215	0.355693	0.275878	1.66233	0.704896	0.689348	0.275704	6.25157	1.90629	0.752354	0.271584	7.67425	2.2517	0.42145	0.272025	2.40035	0.916111	0.686961	0.272941	6.3347	1.92665	-0.0403468	0.276476	0.0212963	0.0535602	0.0169087	0.272478	0.00385088	0.0220394	-0.114019	0.276815	0.169658	0.167226	0.00801952	0.272621	0.000865321	0.0103133	0.281244	0.276233	1.03661	0.51059	0.622221	0.271607	5.24815	1.65817	0.254528	0.276347	0.848321	0.447298	0.606795	0.272997	4.94048	1.58112	0.305131	0.275518	1.22652	0.571726	1.05016	0.272726	14.8272	3.92877	0.285752	0.275558	1.07536	0.523257	0.932946	0.272583	11.7142	3.20744
19	5684781	HSD11B1L	ENSG00000167733.M1.0.01	ref	LoF.0.01	0.00017676	36773	ADD	-0.0772547	0.274926	0.0789621	0.108625	0.0100748	0.273338	0.00135855	0.0129607	0.178212	0.271887	0.429633	0.290587	0.348837	0.273486	1.62695	0.694378	0.461439	0.272825	2.86062	1.04205	0.735138	0.272012	7.304	2.1624	0.932975	0.272296	11.7397	3.21339	1.32166	0.273443	23.3616	5.87215	0.355693	0.275878	1.66233	0.704896	0.689348	0.275704	6.25157	1.90629	0.752354	0.271584	7.67425	2.2517	0.42145	0.272025	2.40035	0.916111	0.686961	0.272941	6.3347	1.92665	-0.0403468	0.276476	0.0212963	0.0535602	0.0169087	0.272478	0.00385088	0.0220394	-0.114019	0.276815	0.169658	0.167226	0.00801952	0.272621	0.000865321	0.0103133	0.281244	0.276233	1.03661	0.51059	0.622221	0.271607	5.24815	1.65817	0.254528	0.276347	0.848321	0.447298	0.606795	0.272997	4.94048	1.58112	0.305131	0.275518	1.22652	0.571726	1.05016	0.272726	14.8272	3.92877	0.285752	0.275558	1.07536	0.523257	0.932946	0.272583	11.7142	3.20744
19	5684781	HSD11B1L	ENSG00000167733.M1.all	ref	LoF.all	0.00017676	36773	ADD	-0.0772547	0.274926	0.0789621	0.108625	0.0100748	0.273338	0.00135855	0.0129607	0.178212	0.271887	0.429633	0.290587	0.348837	0.273486	1.62695	0.694378	0.461439	0.272825	2.86062	1.04205	0.735138	0.272012	7.304	2.1624	0.932975	0.272296	11.7397	3.21339	1.32166	0.273443	23.3616	5.87215	0.355693	0.275878	1.66233	0.704896	0.689348	0.275704	6.25157	1.90629	0.752354	0.271584	7.67425	2.2517	0.42145	0.272025	2.40035	0.916111	0.686961	0.272941	6.3347	1.92665	-0.0403468	0.276476	0.0212963	0.0535602	0.0169087	0.272478	0.00385088	0.0220394	-0.114019	0.276815	0.169658	0.167226	0.00801952	0.272621	0.000865321	0.0103133	0.281244	0.276233	1.03661	0.51059	0.622221	0.271607	5.24815	1.65817	0.254528	0.276347	0.848321	0.447298	0.606795	0.272997	4.94048	1.58112	0.305131	0.275518	1.22652	0.571726	1.05016	0.272726	14.8272	3.92877	0.285752	0.275558	1.07536	0.523257	0.932946	0.272583	11.7142	3.20744
19	897439	R3HDM4	ENSG00000198858.M2.all	ref	missense(>=1/5),missense(5/5).all	NA	36773	ADD-SKATO	NA	NA	24.6194	6.15587	NA	NA	9.15739	2.60605	NA	NA	3.30536	1.16081	NA	NA	0.986008	0.493874	NA	NA	0.205907	0.18709	NA	NA	0.18117	0.173685	NA	NA	0.226039	0.197585	NA	NA	0.0338513	0.0685302	NA	NA	0.0137475	0.0425545	NA	NA	2.89076	1.05018	NA	NA	2.83883	1.03616	NA	NA	2.20713	0.862096	NA	NA	2.63412	0.980509	NA	NA	0.0245488	0.0577456	NA	NA	19.7733	5.05953	NA	NA	0.0192493	0.0507788	NA	NA	8.76969	2.51389	NA	NA	1.75642	0.732661	NA	NA	0.195696	0.181631	NA	NA	0.522324	0.328039	NA	NA	0.280951	0.224696	NA	NA	0.0110079	0.0378958	NA	NA	0.0868912	0.114544	NA	NA	0.0466108	0.0814092	NA	NA	0.450551	0.299233
19	897439	R3HDM4	ENSG00000198858.M2.all	ref	missense(>=1/5),missense(5/5).all	0.0157724	36773	ADD	-0.14437	0.0294127	24.0928	6.03715	-0.0850497	0.0292428	8.45878	2.43975	-0.0536564	0.0290875	3.40275	1.1865	-0.0324625	0.0292587	1.23099	0.573139	0.0149066	0.0291879	0.260827	0.214989	0.011485	0.029101	0.155757	0.159208	0.0147239	0.0291313	0.255462	0.212359	0.00662783	0.029254	0.0513301	0.0857813	-0.00480728	0.0295145	0.0265294	0.0601743	-0.0562569	0.029496	3.63769	1.24807	-0.0480943	0.0290552	2.73994	1.00936	-0.0412698	0.0291023	2.011	0.806423	-0.0465048	0.0292003	2.53641	0.953709	0.00937243	0.0295785	0.100404	0.12416	-0.124994	0.0291507	18.3857	4.74375	0.0101036	0.0296147	0.116395	0.134909	-0.0830134	0.0291661	8.10102	2.35418	-0.040236	0.0295525	1.85371	0.761069	0.00422575	0.0290576	0.0211489	0.053364	-0.0241554	0.0295648	0.667544	0.383095	-0.0168541	0.0292063	0.333009	0.248804	-0.00294121	0.029476	0.00995664	0.0359684	0.00858897	0.0291773	0.0866546	0.114371	-0.00845651	0.0294803	0.0822847	0.111133	0.016793	0.0291621	0.331605	0.24817
19	897439	R3HDM4	ENSG00000198858.M6.all	ref	LoF,missense(>=1/5),missense(5/5).all	NA	36773	ADD-SKATO	NA	NA	22.2836	5.62855	NA	NA	8.96941	2.5614	NA	NA	2.8747	1.04585	NA	NA	0.794688	0.428657	NA	NA	0.219399	0.19416	NA	NA	0.185044	0.175826	NA	NA	0.182817	0.174598	NA	NA	0.0200197	0.0518404	NA	NA	0.0253012	0.0586781	NA	NA	3.30584	1.16094	NA	NA	2.96826	1.07103	NA	NA	2.09643	0.830785	NA	NA	2.72775	1.00604	NA	NA	0.027895	0.0618027	NA	NA	18.6199	4.79712	NA	NA	0.0316154	0.0660703	NA	NA	8.41318	2.42886	NA	NA	1.8025	0.746153	NA	NA	0.181491	0.173863	NA	NA	0.588022	0.353415	NA	NA	0.303495	0.235301	NA	NA	0.0273436	0.0611495	NA	NA	0.0614726	0.0946449	NA	NA	0.0396047	0.0745562	NA	NA	0.413173	0.283693
19	897439	R3HDM4	ENSG00000198858.M6.all	ref	LoF,missense(>=1/5),missense(5/5).all	0.0159764	36773	ADD	-0.138038	0.0292324	22.2981	5.63183	-0.0840314	0.0290635	8.35962	2.41606	-0.0508678	0.0289092	3.09608	1.10523	-0.030109	0.0290793	1.07207	0.522187	0.011086	0.029009	0.146044	0.153449	0.00706329	0.0289226	0.0596402	0.0930912	0.0133646	0.0289528	0.213074	0.190866	0.00394611	0.0290747	0.0184208	0.0496156	-0.0065915	0.0293336	0.0504938	0.0850192	-0.0585795	0.0293152	3.99306	1.3402	-0.0487777	0.0288771	2.85323	1.04005	-0.0404153	0.0289239	1.95244	0.789616	-0.047008	0.0290214	2.62367	0.97765	0.011372	0.0293972	0.149646	0.155601	-0.120962	0.0289721	17.4315	4.52601	0.0116889	0.0294332	0.157715	0.160353	-0.0813385	0.0289873	7.87364	2.29964	-0.0425529	0.0293713	2.099	0.831515	0.00121184	0.0288795	0.0017608	0.0147851	-0.026931	0.0293836	0.840031	0.444436	-0.0174884	0.0290273	0.362984	0.262129	-0.00553548	0.0292954	0.0357037	0.0705154	0.00643362	0.0289985	0.049222	0.0838501	-0.00788803	0.0292996	0.0724791	0.103606	0.0160926	0.0289833	0.308285	0.237521
19	7519246	ZNF358	ENSG00000198816.M3.all	ref	missense(0/5),missense(>=1/5),missense(5/5).all	0.338523	36773	ADD	-0.000355863	0.00816472	0.00189969	0.015367	0.00429566	0.00811756	0.280033	0.224259	-0.0151075	0.00807446	3.50072	1.21224	-0.0362318	0.00812197	19.9002	5.08836	-0.0365119	0.00810233	20.3071	5.18075	-0.0360815	0.0080782	19.9499	5.09964	-0.0298104	0.00808662	13.5894	3.64309	-0.0245165	0.00812068	9.11452	2.59587	-0.00734748	0.00819299	0.804252	0.432003	-0.00789513	0.00818784	0.929778	0.475058	-0.0298782	0.00806548	13.723	3.67398	-0.0218435	0.00807856	7.31101	2.1641	-0.0413376	0.00810578	26.0076	6.46843	-0.00106563	0.00821075	0.016844	0.047335	-0.00361567	0.00809201	0.199648	0.183755	-0.00416789	0.00822081	0.257041	0.213135	-0.0142281	0.00809628	3.08833	1.10317	-0.0101967	0.00820353	1.54497	0.66983	-0.0407561	0.00806616	25.53	6.36095	-0.0135952	0.00820694	2.74414	1.0105	-0.0414585	0.00810744	26.1492	6.50028	0.00276557	0.00818231	0.11424	0.133495	-0.0240176	0.00809939	8.79339	2.51953	0.003485	0.00818349	0.181354	0.173788	-0.0285726	0.00809516	12.458	3.38069
19	7519246	ZNF358	ENSG00000198816.M7.all	ref	LoF,missense(0/5),missense(>=1/5),missense(5/5).all	0.338536	36773	ADD	-0.00047265	0.00816482	0.00335109	0.0205257	0.00421296	0.00811766	0.269348	0.219129	-0.0152072	0.00807456	3.547	1.22437	-0.0363331	0.00812206	20.0111	5.11355	-0.0365108	0.00810243	20.3054	5.18037	-0.0360439	0.00807829	19.9078	5.09009	-0.029735	0.00808672	13.5205	3.62713	-0.0244206	0.00812078	9.04309	2.57891	-0.00733186	0.00819309	0.800816	0.430802	-0.00790344	0.00818794	0.931715	0.475711	-0.0298932	0.00806558	13.7364	3.67709	-0.0218582	0.00807866	7.32063	2.16642	-0.0414402	0.00810588	26.1362	6.49735	-0.000972557	0.00821085	0.0140299	0.0430095	-0.00372017	0.00809211	0.211349	0.189961	-0.00407012	0.00822091	0.245117	0.207234	-0.0143387	0.00809637	3.13646	1.116	-0.0103033	0.00820363	1.57741	0.679574	-0.040759	0.00806626	25.5331	6.36164	-0.0137016	0.00820704	2.7872	1.02218	-0.0415443	0.00810753	26.257	6.52453	0.00281714	0.00818241	0.118537	0.136305	-0.02394	0.00809949	8.73638	2.50595	0.00353386	0.00818359	0.18647	0.17661	-0.0285128	0.00809526	12.4056	3.36851
20	32703383	COMMD7	ENSG00000149600.M4.singleton	ref	missense(5/5).singleton	4.07908e-05	36773	ADD	-0.572688	0.57215	1.00188	0.499138	-0.284637	0.568731	0.250477	0.209899	-0.308697	0.565816	0.297656	0.23258	1.20905	0.56883	4.51779	1.47438	1.56933	0.56764	7.64335	2.24426	1.60337	0.565753	8.03178	2.33758	2.29565	0.566574	16.4172	4.29395	2.6462	0.568947	21.6322	5.48114	2.06033	0.574058	12.8814	3.47905	0.869576	0.573761	2.29695	0.887301	1.80903	0.564861	10.2567	2.86586	1.47455	0.566001	6.78711	2.03707	1.47011	0.567747	6.70484	2.01704	0.244433	0.575522	0.180383	0.173249	-0.56918	0.566902	1.00805	0.50118	0.440826	0.57614	0.585435	0.352431	-0.552958	0.567228	0.95032	0.481963	0.483917	0.575245	0.70768	0.397706	1.71835	0.564882	9.25358	2.62887	0.208213	0.57551	0.130891	0.144172	1.38743	0.567834	5.97004	1.83711	2.18771	0.573212	14.5664	3.86867	2.81373	0.567377	24.5936	6.15004	2.18827	0.57354	14.5571	3.86653	2.1879	0.567143	14.8823	3.94145

### Sheet: Table S11
Table S11: Significant transcriptome-wide association study results for trabecular measures using both discovery and validation cohorts for cardiac tissues only (left ventricle and atrial appendage).
gene	gene_name	pvalue	most signficiant tissue of two tested
ENSG00000108433.16	GOSR2	3.34123e-24	Left_Ventricle
ENSG00000121440.14	PDZRN3	2.75942e-23	Atrial_Appendage
ENSG00000198523.5	PLN	2.09423e-19	Left_Ventricle
ENSG00000183072.9	NKX2-5	2.75133e-18	Left_Ventricle
ENSG00000170873.18	MTSS1	1.72249e-17	Atrial_Appendage
ENSG00000184937.13	WT1	8.03045e-17	Left_Ventricle
ENSG00000147324.10	MFHAS1	2.24798e-16	Left_Ventricle
ENSG00000118729.11	CASQ2	5.12203e-15	Atrial_Appendage
ENSG00000165916.8	PSMC3	5.47211e-15	Left_Ventricle
ENSG00000105856.13	HBP1	8.56101e-15	Atrial_Appendage
ENSG00000198816.6	ZNF358	6.95356e-14	Atrial_Appendage
ENSG00000100380.13	ST13	3.90886e-13	Atrial_Appendage
ENSG00000158022.6	TRIM63	8.34006e-13	Left_Ventricle
ENSG00000104549.11	SQLE	1.4252e-12	Left_Ventricle
ENSG00000119328.11	FAM206A	3.20827e-12	Atrial_Appendage
ENSG00000164741.14	DLC1	6.73939e-12	Left_Ventricle
ENSG00000115808.11	STRN	3.12959e-11	Left_Ventricle
ENSG00000073969.18	NSF	3.18481e-11	Left_Ventricle
ENSG00000173175.14	ADCY5	4.46383e-11	Left_Ventricle
ENSG00000270076.1	AF131215.8	5.29527e-11	Left_Ventricle
ENSG00000175806.14	MSRA	5.37662e-11	Left_Ventricle
ENSG00000158014.14	SLC30A2	1.32193e-10	Left_Ventricle
ENSG00000168906.12	MAT2A	1.39108e-10	Atrial_Appendage
ENSG00000123989.13	CHPF	2.21825e-10	Left_Ventricle
ENSG00000124762.13	CDKN1A	2.54628e-10	Left_Ventricle
ENSG00000259207.7	ITGB3	2.82062e-10	Left_Ventricle
ENSG00000081277.12	PKP1	3.0274e-10	Left_Ventricle
ENSG00000142973.13	CYP4B1	3.72403e-10	Left_Ventricle
ENSG00000265107.2	GJA5	3.93219e-10	Atrial_Appendage
ENSG00000160190.13	SLC37A1	6.35407e-10	Left_Ventricle
ENSG00000175087.9	PDIK1L	8.03145e-10	Atrial_Appendage
ENSG00000106771.12	TMEM245	1.42957e-09	Atrial_Appendage
ENSG00000263050.1	RP11-667K14.3	2.65055e-09	Left_Ventricle
ENSG00000100241.20	SBF1	3.43894e-09	Atrial_Appendage
ENSG00000171044.10	XKR6	3.83832e-09	Atrial_Appendage
ENSG00000267534.2	S1PR2	4.02256e-09	Atrial_Appendage
ENSG00000188760.10	TMEM198	5.28295e-09	Atrial_Appendage
ENSG00000141338.13	ABCA8	5.45582e-09	Left_Ventricle
ENSG00000143815.14	LBR	5.84265e-09	Atrial_Appendage
ENSG00000177791.11	MYOZ1	7.18806e-09	Left_Ventricle
ENSG00000198734.10	F5	7.21073e-09	Left_Ventricle
ENSG00000164743.4	C8orf48	7.73566e-09	Left_Ventricle
ENSG00000123268.8	ATF1	7.89074e-09	Atrial_Appendage
ENSG00000170276.5	HSPB2	1.08011e-08	Left_Ventricle
ENSG00000112877.7	CEP72	1.16543e-08	Atrial_Appendage
ENSG00000249816.6	LINC00964	1.35738e-08	Left_Ventricle
ENSG00000158008.9	EXTL1	1.63817e-08	Atrial_Appendage
ENSG00000260230.2	FRRS1L	2.24633e-08	Left_Ventricle
ENSG00000136573.12	BLK	2.32945e-08	Atrial_Appendage
ENSG00000137720.7	C11orf1	2.66165e-08	Atrial_Appendage
ENSG00000204538.3	PSORS1C2	2.74627e-08	Left_Ventricle
ENSG00000255561.6	FDXACB1	3.75164e-08	Atrial_Appendage
ENSG00000106804.7	C5	3.84483e-08	Left_Ventricle
ENSG00000064042.17	LIMCH1	4.0656e-08	Atrial_Appendage
ENSG00000086205.16	FOLH1	5.27732e-08	Atrial_Appendage
ENSG00000197245.5	FAM110D	5.29078e-08	Atrial_Appendage
ENSG00000177710.5	SLC35G5	5.70539e-08	Atrial_Appendage
ENSG00000086848.14	ALG9	6.15275e-08	Left_Ventricle
ENSG00000145365.10	TIFA	6.65412e-08	Atrial_Appendage
ENSG00000075790.10	BCAP29	7.40472e-08	Left_Ventricle
ENSG00000154380.17	ENAH	9.33636e-08	Left_Ventricle
ENSG00000138660.11	AP1AR	9.70307e-08	Left_Ventricle
ENSG00000164576.11	SAP30L	1.31909e-07	Atrial_Appendage
ENSG00000197935.6	ZNF311	1.35495e-07	Left_Ventricle
ENSG00000129636.12	ITFG1	1.63366e-07	Atrial_Appendage
ENSG00000075223.13	SEMA3C	2.3545e-07	Left_Ventricle
ENSG00000108953.16	YWHAE	2.44797e-07	Atrial_Appendage
ENSG00000253641.5	LINCR-0001	2.71497e-07	Left_Ventricle
ENSG00000104643.9	MTMR9	2.82231e-07	Atrial_Appendage
ENSG00000171208.9	NETO2	2.94503e-07	Left_Ventricle
ENSG00000135547.8	HEY2	3.70061e-07	Atrial_Appendage
ENSG00000148175.12	STOM	3.73538e-07	Atrial_Appendage
ENSG00000119397.16	CNTRL	3.91334e-07	Left_Ventricle
ENSG00000164112.12	TMEM155	4.19862e-07	Left_Ventricle
ENSG00000136574.17	GATA4	4.28684e-07	Left_Ventricle
ENSG00000188385.11	JAKMIP3	4.39141e-07	Left_Ventricle
ENSG00000102893.15	PHKB	4.69212e-07	Atrial_Appendage
ENSG00000158955.10	WNT9B	4.8426e-07	Atrial_Appendage
ENSG00000127129.9	EDN2	5.1042e-07	Left_Ventricle
ENSG00000226979.8	LTA	5.31638e-07	Atrial_Appendage
ENSG00000186635.14	ARAP1	5.45876e-07	Left_Ventricle
ENSG00000178053.17	MLF1	5.69151e-07	Left_Ventricle
ENSG00000096433.10	ITPR3	5.8236e-07	Atrial_Appendage
ENSG00000137338.5	PGBD1	6.01568e-07	Left_Ventricle
ENSG00000273702.1	RP11-758H9.2	7.23656e-07	Atrial_Appendage
ENSG00000272567.1	RP11-73K9.3	7.79906e-07	Atrial_Appendage
ENSG00000137713.15	PPP2R1B	7.87678e-07	Atrial_Appendage
ENSG00000163492.14	CCDC141	8.10332e-07	Left_Ventricle
ENSG00000255491.2	RP11-1082L8.3	8.39169e-07	Atrial_Appendage
ENSG00000163491.16	NEK10	8.42575e-07	Atrial_Appendage
ENSG00000138483.2	CCDC54	8.72898e-07	Left_Ventricle
ENSG00000275342.4	PRAG1	9.29779e-07	Left_Ventricle
ENSG00000198336.9	MYL4	1.10283e-06	Atrial_Appendage
ENSG00000171385.9	KCND3	1.13851e-06	Atrial_Appendage
ENSG00000141424.12	SLC39A6	1.24641e-06	Left_Ventricle
ENSG00000115649.15	CNPPD1	1.26402e-06	Left_Ventricle
ENSG00000204311.12	DFNB59	1.30819e-06	Left_Ventricle
ENSG00000248538.6	RP11-10A14.5	1.30845e-06	Atrial_Appendage
ENSG00000272087.1	RP11-379F4.7	1.31167e-06	Atrial_Appendage
ENSG00000197062.11	ZSCAN26	1.33858e-06	Left_Ventricle
ENSG00000131023.12	LATS1	1.34462e-06	Atrial_Appendage
ENSG00000163635.17	ATXN7	1.39903e-06	Left_Ventricle
ENSG00000100983.9	GSS	1.4164e-06	Left_Ventricle
ENSG00000107738.19	VSIR	1.43839e-06	Atrial_Appendage
ENSG00000117906.13	RCN2	1.45377e-06	Atrial_Appendage
ENSG00000272440.1	RP11-379F4.6	1.54897e-06	Left_Ventricle
ENSG00000108039.17	XPNPEP1	1.64018e-06	Left_Ventricle
ENSG00000154328.15	NEIL2	1.64124e-06	Left_Ventricle
ENSG00000204410.14	MSH5	1.7501e-06	Left_Ventricle
ENSG00000186665.9	C17orf58	1.766e-06	Left_Ventricle
ENSG00000006025.11	OSBPL7	1.93156e-06	Atrial_Appendage
ENSG00000103343.12	ZNF174	2e-06	Left_Ventricle
ENSG00000224843.6	LINC00240	2.26971e-06	Left_Ventricle
ENSG00000178449.8	COX14	2.35234e-06	Atrial_Appendage
ENSG00000115221.10	ITGB6	2.37651e-06	Atrial_Appendage
ENSG00000186470.13	BTN3A2	2.49457e-06	Atrial_Appendage
ENSG00000070366.13	SMG6	2.57334e-06	Atrial_Appendage
ENSG00000059691.11	GATB	2.61449e-06	Left_Ventricle
ENSG00000170426.1	SDR9C7	2.69866e-06	Left_Ventricle
ENSG00000178209.14	PLEC	2.90238e-06	Left_Ventricle
ENSG00000239697.10	TNFSF12	2.9629e-06	Left_Ventricle
ENSG00000167720.12	SRR	3.04736e-06	Left_Ventricle
ENSG00000155256.17	ZFYVE27	3.10867e-06	Left_Ventricle
ENSG00000272715.1	RP4-753F5.1	3.1952e-06	Atrial_Appendage
ENSG00000121542.11	SEC22A	3.31171e-06	Atrial_Appendage
ENSG00000187626.8	ZKSCAN4	3.32752e-06	Atrial_Appendage
ENSG00000187240.13	DYNC2H1	3.51364e-06	Left_Ventricle
ENSG00000101162.3	TUBB1	3.57993e-06	Left_Ventricle

### Sheet: Table S12
Table S12: Significant transcriptome-wide association study results for trabecular measures using both discovery and validation cohorts.
gene	gene_name	pvalue	most signficiant tissue
ENSG00000265107.2	GJA5	2.03657e-61	Minor_Salivary_Gland
ENSG00000198523.5	PLN	5.44995e-32	Brain_Cerebellum
ENSG00000179673.4	RPRML	1.11689e-31	Muscle_Skeletal
ENSG00000108433.16	GOSR2	7.59777e-30	Esophagus_Gastroesophageal_Junction
ENSG00000111860.13	CEP85L	2.14244e-28	Esophagus_Mucosa
ENSG00000158955.10	WNT9B	1.14796e-27	Heart_Atrial_Appendage
ENSG00000119328.11	FAM206A	3.72185e-26	Brain_Anterior_cingulate_cortex_BA24
ENSG00000121440.14	PDZRN3	1.11867e-25	Esophagus_Muscularis
ENSG00000106771.12	TMEM245	9.26134e-25	Vagina
ENSG00000088926.13	F11	6.41053e-21	Stomach
ENSG00000119403.13	PHF19	1.70224e-19	Pituitary
ENSG00000102900.12	NUP93	9.40505e-19	Uterus
ENSG00000108379.9	WNT3	9.95181e-19	Brain_Cerebellar_Hemisphere
ENSG00000271401.1	RP11-171I2.3	1.47522e-18	Skin_Sun_Exposed_Lower_leg
ENSG00000164733.20	CTSB	2.18415e-18	Kidney_Cortex
ENSG00000197555.9	SIPA1L1	3.55754e-18	Stomach
ENSG00000255491.2	RP11-1082L8.3	5.6439e-18	Testis
ENSG00000070061.14	IKBKAP	1.2832e-17	Brain_Cerebellum
ENSG00000237320.2	AC019064.1	1.91371e-16	Skin_Not_Sun_Exposed_Suprapubic
ENSG00000270074.1	RP11-351I21.11	3.87955e-16	Brain_Hypothalamus
ENSG00000253426.5	RP11-10A14.4	4.13635e-16	Esophagus_Gastroesophageal_Junction
ENSG00000136573.12	BLK	4.67952e-16	Adrenal_Gland
ENSG00000184937.13	WT1	8.23869e-16	Heart_Left_Ventricle
ENSG00000183072.9	NKX2-5	8.97599e-16	Heart_Left_Ventricle
ENSG00000270154.1	RP11-419I17.2	1.64352e-15	Colon_Transverse
ENSG00000165916.8	PSMC3	1.77957e-15	Brain_Caudate_basal_ganglia
ENSG00000079459.12	FDFT1	3.06865e-15	Skin_Not_Sun_Exposed_Suprapubic
ENSG00000249816.6	LINC00964	4.46906e-15	Ovary
ENSG00000275342.4	PRAG1	4.71199e-15	Thyroid
ENSG00000261272.1	MUC22	7.42248e-15	Esophagus_Mucosa
ENSG00000198816.6	ZNF358	1.79315e-14	Heart_Atrial_Appendage
ENSG00000170873.18	MTSS1	1.92336e-14	Thyroid
ENSG00000104626.14	ERI1	2.34187e-14	Esophagus_Mucosa
ENSG00000204580.13	DDR1	3.51722e-14	Cells_EBV-transformed_lymphocytes
ENSG00000105856.13	HBP1	3.99154e-14	Heart_Atrial_Appendage
ENSG00000118729.11	CASQ2	4.04459e-14	Heart_Atrial_Appendage
ENSG00000154229.11	PRKCA	4.61473e-14	Esophagus_Mucosa
ENSG00000124762.13	CDKN1A	5.46676e-14	Muscle_Skeletal
ENSG00000196581.10	AJAP1	6.03788e-14	Brain_Hippocampus
ENSG00000238083.7	LRRC37A2	6.94467e-14	Cells_Cultured_fibroblasts
ENSG00000112877.7	CEP72	1.0229e-13	Brain_Hypothalamus
ENSG00000204616.10	TRIM31	1.46347e-13	Pancreas
ENSG00000128285.4	MCHR1	2.51892e-13	Brain_Putamen_basal_ganglia
ENSG00000259207.7	ITGB3	4.113e-13	Cells_EBV-transformed_lymphocytes
ENSG00000204290.10	BTNL2	5.16895e-13	Cells_EBV-transformed_lymphocytes
ENSG00000177551.5	NHLH2	6.23361e-13	Pituitary
ENSG00000118194.18	TNNT2	7.27249e-13	Brain_Frontal_Cortex_BA9
ENSG00000255046.1	RP11-297N6.4	7.36541e-13	Adipose_Visceral_Omentum
ENSG00000105865.10	DUS4L	7.41538e-13	Breast_Mammary_Tissue
ENSG00000230174.1	LINC01149	9.77407e-13	Testis
ENSG00000164597.13	COG5	1.1011e-12	Pancreas
ENSG00000269954.1	RP11-148O21.6	1.84864e-12	Cells_Cultured_fibroblasts
ENSG00000158014.14	SLC30A2	1.85296e-12	Skin_Sun_Exposed_Lower_leg
ENSG00000147324.10	MFHAS1	2.40279e-12	Heart_Left_Ventricle
ENSG00000197935.6	ZNF311	2.58661e-12	Artery_Tibial
ENSG00000154319.14	FAM167A	3.54066e-12	Brain_Hypothalamus
ENSG00000100380.13	ST13	4.09437e-12	Nerve_Tibial
ENSG00000204538.3	PSORS1C2	4.49766e-12	Heart_Left_Ventricle
ENSG00000139971.15	C14orf37	5.70685e-12	Esophagus_Gastroesophageal_Junction
ENSG00000154328.15	NEIL2	5.74326e-12	Lung
ENSG00000091137.11	SLC26A4	5.92738e-12	Prostate
ENSG00000090674.15	MCOLN1	8.48263e-12	Skin_Not_Sun_Exposed_Suprapubic
ENSG00000186867.10	QRFPR	8.72736e-12	Brain_Amygdala
ENSG00000234745.10	HLA-B	9.9306e-12	Artery_Tibial
ENSG00000204475.9	NCR3	1.01698e-11	Heart_Left_Ventricle
ENSG00000158022.6	TRIM63	2.16076e-11	Vagina
ENSG00000204540.10	PSORS1C1	2.47188e-11	Brain_Substantia_nigra
ENSG00000253130.1	CTD-3023L14.2	2.98256e-11	Thyroid
ENSG00000254153.1	CTA-398F10.2	3.34315e-11	Skin_Not_Sun_Exposed_Suprapubic
ENSG00000177791.11	MYOZ1	3.67608e-11	Brain_Caudate_basal_ganglia
ENSG00000164741.14	DLC1	4.06447e-11	Brain_Cortex
ENSG00000133393.12	FOPNL	4.22837e-11	Ovary
ENSG00000073969.18	NSF	4.3019e-11	Heart_Left_Ventricle
ENSG00000006025.11	OSBPL7	4.33383e-11	Muscle_Skeletal
ENSG00000115808.11	STRN	4.9597e-11	Cells_EBV-transformed_lymphocytes
ENSG00000001461.16	NIPAL3	5.47369e-11	Colon_Transverse
ENSG00000172209.5	GPR22	5.57592e-11	Brain_Caudate_basal_ganglia
ENSG00000147655.10	RSPO2	5.65049e-11	Adipose_Subcutaneous
ENSG00000161714.11	PLCD3	6.09617e-11	Prostate
ENSG00000186160.4	CYP4Z1	6.29898e-11	Adipose_Visceral_Omentum
ENSG00000164743.4	C8orf48	7.12904e-11	Heart_Left_Ventricle
ENSG00000204531.17	POU5F1	7.52921e-11	Brain_Cerebellar_Hemisphere
ENSG00000004897.11	CDC27	7.66321e-11	Testis
ENSG00000272505.1	RP11-981G7.6	7.94543e-11	Vagina
ENSG00000204520.12	MICA	9.9585e-11	Cells_EBV-transformed_lymphocytes
ENSG00000255587.7	RAB44	1.0738e-10	Cells_EBV-transformed_lymphocytes
ENSG00000115738.9	ID2	1.14928e-10	Whole_Blood
ENSG00000168906.12	MAT2A	1.17287e-10	Heart_Atrial_Appendage
ENSG00000224389.8	C4B	1.19061e-10	Adrenal_Gland
ENSG00000137310.11	TCF19	1.20677e-10	Colon_Sigmoid
ENSG00000113721.13	PDGFRB	1.23245e-10	Brain_Caudate_basal_ganglia
ENSG00000081277.12	PKP1	1.26944e-10	Adipose_Subcutaneous
ENSG00000119714.10	GPR68	1.38436e-10	Brain_Cerebellum
ENSG00000002587.9	HS3ST1	1.52814e-10	Cells_EBV-transformed_lymphocytes
ENSG00000213619.9	NDUFS3	1.69373e-10	Brain_Cerebellar_Hemisphere
ENSG00000174004.5	NRROS	1.73901e-10	Heart_Left_Ventricle
ENSG00000270076.1	AF131215.8	1.96127e-10	Artery_Coronary
ENSG00000146090.15	RASGEF1C	1.99392e-10	Brain_Frontal_Cortex_BA9
ENSG00000115641.18	FHL2	2.05011e-10	Nerve_Tibial
ENSG00000174749.5	C4orf32	2.05448e-10	Skin_Not_Sun_Exposed_Suprapubic
ENSG00000148180.19	GSN	2.09863e-10	Small_Intestine_Terminal_Ileum
ENSG00000186377.7	CYP4X1	2.20944e-10	Adipose_Subcutaneous
ENSG00000158186.12	MRAS	2.87604e-10	Muscle_Skeletal
ENSG00000124006.14	OBSL1	3.04468e-10	Artery_Coronary
ENSG00000251504.1	LINC01099	3.35454e-10	Brain_Caudate_basal_ganglia
ENSG00000119396.10	RAB14	3.41724e-10	Artery_Tibial
ENSG00000092607.13	TBX15	3.67525e-10	Artery_Tibial
ENSG00000282418.1	RP11-496N12.9	5.70982e-10	Artery_Tibial
ENSG00000011258.15	MBTD1	5.83486e-10	Cells_EBV-transformed_lymphocytes
ENSG00000173175.14	ADCY5	6.0973e-10	Adipose_Subcutaneous
ENSG00000257817.1	RP4-601P9.2	6.16105e-10	Adrenal_Gland
ENSG00000137411.16	VARS2	6.42238e-10	Brain_Substantia_nigra
ENSG00000205882.8	DEFB134	7.33986e-10	Pituitary
ENSG00000254367.5	RP11-211C9.1	7.89165e-10	Spleen
ENSG00000075223.13	SEMA3C	9.62472e-10	Heart_Left_Ventricle
ENSG00000088387.18	DOCK9	9.92574e-10	Nerve_Tibial
ENSG00000066084.12	DIP2B	9.97421e-10	Whole_Blood
ENSG00000225708.6	RP13-379L11.1	1.12824e-09	Minor_Salivary_Gland
ENSG00000036448.9	MYOM2	1.13512e-09	Prostate
ENSG00000113389.15	NPR3	1.24371e-09	Nerve_Tibial
ENSG00000229274.1	XXbac-BPG13B8.10	1.38912e-09	Adipose_Visceral_Omentum
ENSG00000123989.13	CHPF	1.50632e-09	Artery_Aorta
ENSG00000079150.17	FKBP7	1.63597e-09	Lung
ENSG00000272361.2	GS1-166A23.2	1.67084e-09	Muscle_Skeletal
ENSG00000158008.9	EXTL1	1.8651e-09	Brain_Anterior_cingulate_cortex_BA24
ENSG00000137404.14	NRM	1.87196e-09	Esophagus_Muscularis
ENSG00000204642.13	HLA-F	1.91548e-09	Brain_Caudate_basal_ganglia
ENSG00000196735.11	HLA-DQA1	2.04162e-09	Brain_Putamen_basal_ganglia
ENSG00000175087.9	PDIK1L	2.1376e-09	Skin_Not_Sun_Exposed_Suprapubic
ENSG00000267534.2	S1PR2	2.39976e-09	Liver
ENSG00000151929.9	BAG3	2.49113e-09	Muscle_Skeletal
ENSG00000137331.11	IER3	2.61855e-09	Artery_Coronary
ENSG00000175806.14	MSRA	2.78024e-09	Testis
ENSG00000100372.14	SLC25A17	3.06277e-09	Pituitary
ENSG00000100395.14	L3MBTL2	3.10898e-09	Muscle_Skeletal
ENSG00000198336.9	MYL4	3.11496e-09	Adrenal_Gland
ENSG00000133392.17	MYH11	3.21588e-09	Brain_Putamen_basal_ganglia
ENSG00000213722.8	DDAH2	3.40551e-09	Brain_Hypothalamus
ENSG00000104332.11	SFRP1	3.53535e-09	Stomach
ENSG00000120253.13	NUP43	3.82183e-09	Thyroid
ENSG00000198723.10	C19orf45	4.38757e-09	Pancreas
ENSG00000165915.13	SLC39A13	4.97058e-09	Skin_Not_Sun_Exposed_Suprapubic
ENSG00000075790.10	BCAP29	5.14523e-09	Prostate
ENSG00000174529.7	TMEM81	5.30532e-09	Pituitary
ENSG00000164112.12	TMEM155	5.38804e-09	Heart_Left_Ventricle
ENSG00000196542.8	SPTSSB	5.80023e-09	Brain_Cortex
ENSG00000271141.1	RP11-171I2.4	5.94065e-09	Vagina
ENSG00000144935.14	TRPC1	6.16751e-09	Brain_Putamen_basal_ganglia
ENSG00000260230.2	FRRS1L	6.18375e-09	Brain_Amygdala
ENSG00000130723.18	PRRC2B	6.46166e-09	Muscle_Skeletal
ENSG00000154380.17	ENAH	6.69886e-09	Artery_Tibial
ENSG00000160188.9	RSPH1	6.84613e-09	Liver
ENSG00000142973.13	CYP4B1	7.20475e-09	Colon_Transverse
ENSG00000158220.13	ESYT3	7.61151e-09	Esophagus_Mucosa
ENSG00000141338.13	ABCA8	8.97004e-09	Nerve_Tibial
ENSG00000137720.7	C11orf1	1.04462e-08	Cells_EBV-transformed_lymphocytes
ENSG00000117222.13	RBBP5	1.05057e-08	Kidney_Cortex
ENSG00000109846.7	CRYAB	1.08139e-08	Breast_Mammary_Tissue
ENSG00000136574.17	GATA4	1.08933e-08	Heart_Left_Ventricle
ENSG00000253641.5	LINCR-0001	1.10945e-08	Stomach
ENSG00000114439.18	BBX	1.1415e-08	Brain_Frontal_Cortex_BA9
ENSG00000253958.1	CLDN23	1.17333e-08	Brain_Putamen_basal_ganglia
ENSG00000164576.11	SAP30L	1.26592e-08	Small_Intestine_Terminal_Ileum
ENSG00000283674.1	RP11-419I17.1	1.2772e-08	Adipose_Subcutaneous
ENSG00000143815.14	LBR	1.30466e-08	Artery_Tibial
ENSG00000170276.5	HSPB2	1.34018e-08	Nerve_Tibial
ENSG00000255561.6	FDXACB1	1.45585e-08	Cells_Cultured_fibroblasts
ENSG00000168916.15	ZNF608	1.49042e-08	Nerve_Tibial
ENSG00000154240.16	CEP112	1.55792e-08	Colon_Transverse
ENSG00000135503.12	ACVR1B	1.72481e-08	Breast_Mammary_Tissue
ENSG00000054793.13	ATP9A	1.74939e-08	Skin_Sun_Exposed_Lower_leg
ENSG00000100983.9	GSS	1.76922e-08	Brain_Amygdala
ENSG00000159496.14	RGL4	1.85418e-08	Small_Intestine_Terminal_Ileum
ENSG00000100241.20	SBF1	2.08582e-08	Heart_Atrial_Appendage
ENSG00000223443.2	USP17L2	2.12063e-08	Nerve_Tibial
ENSG00000149187.17	CELF1	2.13681e-08	Artery_Aorta
ENSG00000188760.10	TMEM198	2.52226e-08	Brain_Caudate_basal_ganglia
ENSG00000070366.13	SMG6	2.56461e-08	Artery_Aorta
ENSG00000171044.10	XKR6	2.57558e-08	Heart_Atrial_Appendage
ENSG00000237923.1	XXbac-BPG27H4.8	2.63118e-08	Testis
ENSG00000188385.11	JAKMIP3	2.75059e-08	Brain_Putamen_basal_ganglia
ENSG00000092199.17	HNRNPC	3.00463e-08	Skin_Not_Sun_Exposed_Suprapubic
ENSG00000100399.15	CHADL	3.07888e-08	Brain_Hypothalamus
ENSG00000204681.10	GABBR1	3.30782e-08	Brain_Substantia_nigra
ENSG00000162365.11	CYP4A22	3.31752e-08	Esophagus_Muscularis
ENSG00000171060.10	C8orf74	3.32291e-08	Testis
ENSG00000123268.8	ATF1	3.43401e-08	Colon_Transverse
ENSG00000160190.13	SLC37A1	3.60508e-08	Brain_Cerebellar_Hemisphere
ENSG00000086848.14	ALG9	3.61243e-08	Pancreas
ENSG00000185823.3	NPAP1	3.87755e-08	Brain_Putamen_basal_ganglia
ENSG00000142949.16	PTPRF	3.89e-08	Pancreas
ENSG00000107175.11	CREB3	4.29626e-08	Lung
ENSG00000170615.14	SLC26A5	4.3924e-08	Brain_Hypothalamus
ENSG00000163492.14	CCDC141	4.54595e-08	Heart_Left_Ventricle
ENSG00000128655.16	PDE11A	4.83259e-08	Brain_Amygdala
ENSG00000165923.15	AGBL2	4.9727e-08	Brain_Cortex
ENSG00000185009.12	AP3M1	5.03084e-08	Whole_Blood
ENSG00000085117.11	CD82	6.39694e-08	Stomach
ENSG00000251138.6	RP11-81H3.2	6.63087e-08	Testis
ENSG00000269945.1	RP6-91H8.5	7.02564e-08	Brain_Nucleus_accumbens_basal_ganglia
ENSG00000148396.18	SEC16A	7.44869e-08	Brain_Nucleus_accumbens_basal_ganglia
ENSG00000145002.12	FAM86B2	7.49404e-08	Breast_Mammary_Tissue
ENSG00000128591.15	FLNC	7.64289e-08	Testis
ENSG00000279949.1	RP11-10A14.9	7.70278e-08	Pituitary
ENSG00000227888.4	FAM66A	8.80589e-08	Skin_Not_Sun_Exposed_Suprapubic
ENSG00000141424.12	SLC39A6	8.92104e-08	Heart_Left_Ventricle
ENSG00000267795.5	SMIM22	8.94213e-08	Skin_Sun_Exposed_Lower_leg
ENSG00000174325.4	DIRC1	8.95191e-08	Breast_Mammary_Tissue
ENSG00000211455.7	STK38L	9.33454e-08	Spleen
ENSG00000073712.14	FERMT2	1.00617e-07	Artery_Aorta
ENSG00000167964.12	RAB26	1.00797e-07	Colon_Transverse
ENSG00000204657.3	OR2H2	1.01225e-07	Brain_Anterior_cingulate_cortex_BA24
ENSG00000248538.6	RP11-10A14.5	1.12145e-07	Brain_Nucleus_accumbens_basal_ganglia
ENSG00000140391.14	TSPAN3	1.13306e-07	Skin_Not_Sun_Exposed_Suprapubic
ENSG00000086102.18	NFX1	1.2093e-07	Esophagus_Mucosa
ENSG00000184361.12	SPATA32	1.2857e-07	Brain_Cerebellar_Hemisphere
ENSG00000073331.17	ALPK1	1.30028e-07	Brain_Cortex
ENSG00000142669.14	SH3BGRL3	1.30164e-07	Liver
ENSG00000163235.15	TGFA	1.31097e-07	Brain_Spinal_cord_cervical_c-1
ENSG00000058335.15	RASGRF1	1.31908e-07	Artery_Tibial
ENSG00000272886.5	DCP1A	1.40166e-07	Adrenal_Gland
ENSG00000164344.15	KLKB1	1.40809e-07	Artery_Coronary
ENSG00000171204.12	TMEM126B	1.43321e-07	Brain_Frontal_Cortex_BA9
ENSG00000164107.8	HAND2	1.45688e-07	Minor_Salivary_Gland
ENSG00000263050.1	RP11-667K14.3	1.47516e-07	Heart_Left_Ventricle
ENSG00000107679.14	PLEKHA1	1.48073e-07	Prostate
ENSG00000149300.9	C11orf52	1.55431e-07	Prostate
ENSG00000174099.10	MSRB3	1.63934e-07	Brain_Cerebellar_Hemisphere
ENSG00000119397.16	CNTRL	1.66046e-07	Esophagus_Gastroesophageal_Junction
ENSG00000086065.13	CHMP5	1.66986e-07	Esophagus_Gastroesophageal_Junction
ENSG00000177710.5	SLC35G5	1.71736e-07	Pancreas
ENSG00000144366.15	GULP1	1.71991e-07	Pituitary
ENSG00000117906.13	RCN2	1.72222e-07	Heart_Atrial_Appendage
ENSG00000187098.14	MITF	1.75029e-07	Thyroid
ENSG00000203685.9	STUM	2.0008e-07	Skin_Sun_Exposed_Lower_leg
ENSG00000030110.12	BAK1	2.06274e-07	Lung
ENSG00000172992.11	DCAKD	2.0796e-07	Pituitary
ENSG00000178597.6	PSAPL1	2.09491e-07	Lung
ENSG00000104643.9	MTMR9	2.11569e-07	Stomach
ENSG00000141294.9	LRRC46	2.13848e-07	Brain_Putamen_basal_ganglia
ENSG00000138660.11	AP1AR	2.15546e-07	Esophagus_Muscularis
ENSG00000156110.13	ADK	2.18169e-07	Spleen
ENSG00000103037.11	SETD6	2.19617e-07	Vagina
ENSG00000150672.16	DLG2	2.21642e-07	Artery_Tibial
ENSG00000086205.16	FOLH1	2.32429e-07	Artery_Aorta
ENSG00000214894.6	LINC00243	2.59007e-07	Skin_Not_Sun_Exposed_Suprapubic
ENSG00000155087.3	ODF1	2.82958e-07	Brain_Frontal_Cortex_BA9
ENSG00000171208.9	NETO2	2.94503e-07	Brain_Cerebellar_Hemisphere
ENSG00000052749.13	RRP12	2.96539e-07	Testis
ENSG00000236039.2	AC017060.1	3.09375e-07	Skin_Sun_Exposed_Lower_leg
ENSG00000168546.10	GFRA2	3.24284e-07	Brain_Cerebellar_Hemisphere
ENSG00000215859.8	RP6-74O6.2	3.37833e-07	Whole_Blood
ENSG00000181513.14	ACBD4	3.46293e-07	Cells_EBV-transformed_lymphocytes
ENSG00000231826.5	LINC01819	3.49986e-07	Artery_Aorta
ENSG00000130717.12	UCK1	3.66185e-07	Pituitary
ENSG00000224239.1	AC090044.2	3.77594e-07	Artery_Aorta
ENSG00000106804.7	C5	3.78157e-07	Artery_Tibial
ENSG00000088256.8	GNA11	3.9284e-07	Pancreas
ENSG00000146535.13	GNA12	4.10585e-07	Vagina
ENSG00000185989.10	RASA3	4.14349e-07	Brain_Caudate_basal_ganglia
ENSG00000137713.15	PPP2R1B	4.27516e-07	Liver
ENSG00000106392.10	C1GALT1	4.29469e-07	Whole_Blood
ENSG00000204618.8	RNF39	4.33582e-07	Skin_Not_Sun_Exposed_Suprapubic
ENSG00000184922.13	FMNL1	4.60048e-07	Brain_Cortex
ENSG00000075643.5	MOCOS	4.65374e-07	Brain_Cortex
ENSG00000127129.9	EDN2	4.76994e-07	Lung
ENSG00000131697.17	NPHP4	5.23438e-07	Skin_Sun_Exposed_Lower_leg
ENSG00000241404.6	EGFL8	5.24878e-07	Brain_Caudate_basal_ganglia
ENSG00000103343.12	ZNF174	5.27951e-07	Testis
ENSG00000213780.10	GTF2H4	5.9782e-07	Brain_Amygdala
ENSG00000001460.17	STPG1	5.97901e-07	Whole_Blood
ENSG00000204311.12	DFNB59	5.99996e-07	Artery_Coronary
ENSG00000103199.13	ZNF500	6.18661e-07	Brain_Anterior_cingulate_cortex_BA24
ENSG00000170426.1	SDR9C7	6.37385e-07	Artery_Tibial
ENSG00000103091.14	WDR59	6.58997e-07	Heart_Left_Ventricle
ENSG00000228022.5	HCG20	6.70122e-07	Thyroid
ENSG00000204435.13	CSNK2B	6.8004e-07	Whole_Blood
ENSG00000241186.9	TDGF1	6.82064e-07	Brain_Substantia_nigra
ENSG00000159166.13	LAD1	6.92276e-07	Skin_Sun_Exposed_Lower_leg
ENSG00000167522.14	ANKRD11	7.06385e-07	Muscle_Skeletal
ENSG00000158006.13	PAFAH2	7.34924e-07	Muscle_Skeletal
ENSG00000136758.18	YME1L1	7.8801e-07	Esophagus_Mucosa
ENSG00000065809.13	FAM107B	8.01782e-07	Lung
ENSG00000269364.1	LINC01233	8.3069e-07	Testis
ENSG00000204687.4	MAS1L	8.60539e-07	Colon_Transverse
ENSG00000065361.14	ERBB3	8.72063e-07	Adipose_Subcutaneous
ENSG00000124782.19	RREB1	9.28392e-07	Brain_Cerebellar_Hemisphere
ENSG00000196376.10	SLC35F1	9.51373e-07	Adipose_Visceral_Omentum
ENSG00000204410.14	MSH5	9.75582e-07	Artery_Coronary
ENSG00000136448.11	NMT1	9.88857e-07	Brain_Nucleus_accumbens_basal_ganglia
ENSG00000184178.15	SCFD2	1.01191e-06	Testis
ENSG00000258053.1	CTD-2021H9.3	1.01406e-06	Nerve_Tibial
ENSG00000115183.14	TANC1	1.02427e-06	Uterus
ENSG00000003436.15	TFPI	1.02988e-06	Esophagus_Mucosa
ENSG00000129214.14	SHBG	1.06103e-06	Brain_Nucleus_accumbens_basal_ganglia
ENSG00000127324.8	TSPAN8	1.1012e-06	Adipose_Subcutaneous
ENSG00000156804.7	FBXO32	1.11418e-06	Thyroid
ENSG00000116584.17	ARHGEF2	1.1334e-06	Esophagus_Mucosa
ENSG00000270604.5	HCG17	1.16262e-06	Pituitary
ENSG00000145365.10	TIFA	1.18462e-06	Thyroid
ENSG00000187048.12	CYP4A11	1.19783e-06	Brain_Cerebellar_Hemisphere
ENSG00000170983.3	LINC00208	1.24074e-06	Testis
ENSG00000180228.12	PRKRA	1.29096e-06	Brain_Cerebellar_Hemisphere
ENSG00000113396.12	SLC27A6	1.29176e-06	Brain_Amygdala
ENSG00000008710.19	PKD1	1.30858e-06	Testis
ENSG00000163635.17	ATXN7	1.39903e-06	Brain_Cortex
ENSG00000204396.10	VWA7	1.42216e-06	Small_Intestine_Terminal_Ileum
ENSG00000214870.8	AC004540.5	1.47592e-06	Esophagus_Muscularis
ENSG00000198382.8	UVRAG	1.48528e-06	Testis
ENSG00000163634.11	THOC7	1.50695e-06	Adipose_Visceral_Omentum
ENSG00000108953.16	YWHAE	1.50788e-06	Skin_Sun_Exposed_Lower_leg
ENSG00000151422.12	FER	1.5126e-06	Colon_Sigmoid
ENSG00000101096.19	NFATC2	1.51437e-06	Brain_Anterior_cingulate_cortex_BA24
ENSG00000198734.10	F5	1.56259e-06	Brain_Spinal_cord_cervical_c-1
ENSG00000174332.5	GLIS1	1.62905e-06	Kidney_Cortex
ENSG00000096433.10	ITPR3	1.6603e-06	Heart_Atrial_Appendage
ENSG00000125304.8	TM9SF2	1.73637e-06	Brain_Substantia_nigra
ENSG00000254237.5	RP11-115J16.2	1.76014e-06	Testis
ENSG00000102893.15	PHKB	1.7629e-06	Brain_Cerebellum
ENSG00000134760.5	DSG1	1.81357e-06	Liver
ENSG00000169410.9	PTPN9	1.93509e-06	Skin_Sun_Exposed_Lower_leg
ENSG00000204694.10	OR11A1	1.9945e-06	Testis
ENSG00000092200.12	RPGRIP1	1.99878e-06	Adipose_Visceral_Omentum
ENSG00000169067.3	ACTBL2	2.15166e-06	Cells_Cultured_fibroblasts
ENSG00000086504.15	MRPL28	2.16159e-06	Liver
ENSG00000197245.5	FAM110D	2.1834e-06	Small_Intestine_Terminal_Ileum
ENSG00000204427.11	ABHD16A	2.23336e-06	Nerve_Tibial
ENSG00000159111.12	MRPL10	2.24678e-06	Cells_Cultured_fibroblasts
ENSG00000178449.8	COX14	2.28176e-06	Skin_Sun_Exposed_Lower_leg
ENSG00000167588.12	GPD1	2.28339e-06	Brain_Cerebellar_Hemisphere
ENSG00000243678.11	NME2	2.33106e-06	Brain_Putamen_basal_ganglia
ENSG00000161682.14	FAM171A2	2.39452e-06	Pituitary
ENSG00000096654.15	ZNF184	2.43532e-06	Brain_Caudate_basal_ganglia
ENSG00000183023.18	SLC8A1	2.43957e-06	Pituitary
ENSG00000282872.1	RP11-96L14.8	2.48193e-06	Brain_Hypothalamus
ENSG00000188283.11	ZNF383	2.48215e-06	Cells_Cultured_fibroblasts

### Sheet: Table S13
Table S13: Significant Gene Ontology (GO) Resource Enrichment analysis results using Panther on all genes in Tables S5,S7,S9,and S10. A PANTHER overrepresentation test (Released 20231017) was performed on the GO Ontology human database (doi:10.5281/zenodo.10536401 Released 2024-01-17). Significance was assessed via fisher exact test with an FDR correction. The GO gene lists assessed are shown in bold.
GO cellular component	Homo sapiens - REFLIST (20592)	upload_1 (230)	upload_1 (expected)	upload_1 (over/under)	upload_1 (fold Enrichment)	upload_1 (raw P-value)	upload_1 (FDR)
cardiac myofibril (GO:0097512)	6	3	0.07	+	44.77	0.000106	0.0177
M band (GO:0031430)	27	6	0.3	+	19.9	1.47e-06	0.000419
A band (GO:0031672)	40	7	0.45	+	15.67	7.91e-07	0.000264
Z disc (GO:0030018)	130	14	1.45	+	9.64	7.5e-10	5e-07
I band (GO:0031674)	145	14	1.62	+	8.64	2.76e-09	1.11e-06
sarcomere (GO:0030017)	219	18	2.45	+	7.36	1.63e-10	3.25e-07
myofibril (GO:0030016)	241	18	2.69	+	6.69	6.88e-10	6.88e-07
contractile fiber (GO:0043292)	251	18	2.8	+	6.42	1.26e-09	6.31e-07
intracellular non-membrane-bounded organelle (GO:0043232)	5347	89	59.72	+	1.49	2.89e-05	0.00642
non-membrane-bounded organelle (GO:0043228)	5348	89	59.73	+	1.49	2.9e-05	0.00579
cytoplasm (GO:0005737)	12184	164	136.09	+	1.21	0.000192	0.0295
organelle (GO:0043226)	14116	187	157.67	+	1.19	2.16e-05	0.00539
intracellular organelle (GO:0043229)	13320	175	148.78	+	1.18	0.000287	0.0409
intracellular anatomical structure (GO:0005622)	14968	194	167.18	+	1.16	3.79e-05	0.00689
GO biological process	Homo sapiens - REFLIST (20592)	upload_1 (230)	upload_1 (expected)	upload_1 (over/under)	upload_1 (fold Enrichment)	upload_1 (raw P-value)	upload_1 (FDR)
His-Purkinje system cell differentiation (GO:0060932)	4	3	0.04	+	67.15	4.51e-05	0.00687
cardiac right ventricle formation (GO:0003219)	4	3	0.04	+	67.15	4.51e-05	0.0068
bundle of His development (GO:0003166)	6	4	0.07	+	59.69	2.89e-06	0.000747
cardiac ventricle formation (GO:0003211)	8	5	0.09	+	55.96	1.89e-07	8.21e-05
cardiac muscle cell fate commitment (GO:0060923)	7	4	0.08	+	51.16	4.5e-06	0.00107
His-Purkinje system development (GO:0003164)	7	4	0.08	+	51.16	4.5e-06	0.00106
atrioventricular node development (GO:0003162)	9	5	0.1	+	49.74	2.91e-07	0.000111
cardiac chamber formation (GO:0003207)	11	6	0.12	+	48.83	1.9e-08	1.21e-05
cardiac right ventricle morphogenesis (GO:0003215)	19	8	0.21	+	37.7	3.64e-10	3.96e-07
atrioventricular valve formation (GO:0003190)	8	3	0.09	+	33.57	0.000206	0.0234
cardiac pacemaker cell development (GO:0060926)	9	3	0.1	+	29.84	0.000272	0.0284
atrial septum morphogenesis (GO:0060413)	15	5	0.17	+	29.84	2.13e-06	0.000591
atrioventricular canal development (GO:0036302)	13	4	0.15	+	27.55	3.08e-05	0.005
cardiac cell fate commitment (GO:0060911)	13	4	0.15	+	27.55	3.08e-05	0.00495
regulation of secondary heart field cardioblast proliferation (GO:0003266)	10	3	0.11	+	26.86	0.000351	0.034
cardiac pacemaker cell differentiation (GO:0060920)	11	3	0.12	+	24.42	0.000443	0.0416
regulation of cardioblast proliferation (GO:0003264)	11	3	0.12	+	24.42	0.000443	0.0414
heart valve formation (GO:0003188)	15	4	0.17	+	23.87	4.93e-05	0.0073
pericardium development (GO:0060039)	19	5	0.21	+	23.56	5.64e-06	0.00125
apoptotic process involved in morphogenesis (GO:0060561)	19	5	0.21	+	23.56	5.64e-06	0.00123
muscle cell fate commitment (GO:0042693)	16	4	0.18	+	22.38	6.11e-05	0.00888
venous blood vessel development (GO:0060841)	16	4	0.18	+	22.38	6.11e-05	0.00879
sinoatrial node development (GO:0003163)	12	3	0.13	+	22.38	0.000549	0.0498
positive regulation of cardiac muscle cell proliferation (GO:0060045)	25	6	0.28	+	21.49	9.95e-07	0.000316
regulation of cell proliferation involved in heart morphogenesis (GO:2000136)	18	4	0.2	+	19.9	9.07e-05	0.0118
cardiac myofibril assembly (GO:0055003)	18	4	0.2	+	19.9	9.07e-05	0.0117
atrial septum development (GO:0003283)	23	5	0.26	+	19.46	1.26e-05	0.00237
positive regulation of heart growth (GO:0060421)	33	7	0.37	+	18.99	2.5e-07	0.0001
outflow tract septum morphogenesis (GO:0003148)	24	5	0.27	+	18.65	1.51e-05	0.00277
positive regulation of cardiac muscle tissue growth (GO:0055023)	29	6	0.32	+	18.52	2.11e-06	0.000608
cardiac atrium morphogenesis (GO:0003209)	29	6	0.32	+	18.52	2.11e-06	0.000596
cardiac conduction system development (GO:0003161)	37	7	0.41	+	16.94	4.96e-07	0.000168
cardiac muscle hypertrophy (GO:0003300)	32	6	0.36	+	16.79	3.5e-06	0.000874
ventricular cardiac muscle tissue development (GO:0003229)	59	11	0.66	+	16.69	2.87e-10	3.98e-07
cardiac ventricle morphogenesis (GO:0003208)	70	13	0.78	+	16.63	6.93e-12	1.32e-08
negative regulation of striated muscle cell apoptotic process (GO:0010664)	27	5	0.3	+	16.58	2.49e-05	0.00421
regulation of cardiac muscle cell proliferation (GO:0060043)	38	7	0.42	+	16.49	5.82e-07	0.000193
cardiac muscle tissue morphogenesis (GO:0055008)	60	11	0.67	+	16.41	3.36e-10	3.94e-07
striated muscle hypertrophy (GO:0014897)	33	6	0.37	+	16.28	4.09e-06	0.00101
atrial cardiac muscle tissue development (GO:0003228)	22	4	0.25	+	16.28	0.000179	0.0208
apoptotic process involved in development (GO:1902742)	34	6	0.38	+	15.8	4.77e-06	0.0011
atrioventricular valve development (GO:0003171)	29	5	0.32	+	15.44	3.37e-05	0.00525
cardiac septum morphogenesis (GO:0060411)	70	12	0.78	+	15.35	1.04e-10	1.76e-07
muscle hypertrophy (GO:0014896)	35	6	0.39	+	15.35	5.54e-06	0.00124
ventricular cardiac muscle tissue morphogenesis (GO:0055010)	47	8	0.52	+	15.24	1.53e-07	7.28e-05
trabecula formation (GO:0060343)	24	4	0.27	+	14.92	0.000241	0.0263
negative regulation of cardiac muscle cell apoptotic process (GO:0010667)	24	4	0.27	+	14.92	0.000241	0.0261
cardiac atrium development (GO:0003230)	37	6	0.41	+	14.52	7.37e-06	0.00154
cardiac muscle cell proliferation (GO:0060038)	25	4	0.28	+	14.32	0.000277	0.0288
sarcomere organization (GO:0045214)	44	7	0.49	+	14.24	1.4e-06	0.000436
positive regulation of organ growth (GO:0046622)	45	7	0.5	+	13.93	1.61e-06	0.000489
negative regulation of muscle cell apoptotic process (GO:0010656)	45	7	0.5	+	13.93	1.61e-06	0.00048
muscle tissue morphogenesis (GO:0060415)	71	11	0.79	+	13.87	1.65e-09	1.4e-06
regulation of the force of heart contraction (GO:0002026)	26	4	0.29	+	13.77	0.000317	0.0314
atrioventricular valve morphogenesis (GO:0003181)	26	4	0.29	+	13.77	0.000317	0.0312
cell-cell signaling involved in cardiac conduction (GO:0086019)	27	4	0.3	+	13.26	0.000361	0.0348
cardiac muscle tissue growth (GO:0055017)	34	5	0.38	+	13.17	6.67e-05	0.00942
cardiac cell development (GO:0055006)	68	10	0.76	+	13.17	1.45e-08	1.01e-05
ventricular septum morphogenesis (GO:0060412)	41	6	0.46	+	13.1	1.25e-05	0.00241
regulation of striated muscle cell apoptotic process (GO:0010662)	41	6	0.46	+	13.1	1.25e-05	0.00238
cardiac muscle cell development (GO:0055013)	62	9	0.69	+	13	8.6e-08	4.37e-05
cardiac chamber morphogenesis (GO:0003206)	125	18	1.4	+	12.89	2.9e-14	1.47e-10
muscle organ morphogenesis (GO:0048644)	78	11	0.87	+	12.63	4.03e-09	3.23e-06
heart growth (GO:0060419)	36	5	0.4	+	12.43	8.53e-05	0.0115
regulation of heart growth (GO:0060420)	60	8	0.67	+	11.94	8.2e-07	0.000266
striated muscle adaptation (GO:0014888)	30	4	0.34	+	11.94	0.000519	0.0476
cardiac muscle cell differentiation (GO:0055007)	90	12	1.01	+	11.94	1.39e-09	1.25e-06
trabecula morphogenesis (GO:0061383)	45	6	0.5	+	11.94	2.02e-05	0.00359
regulation of cardiac muscle cell apoptotic process (GO:0010665)	38	5	0.42	+	11.78	0.000108	0.0134
aortic valve morphogenesis (GO:0003180)	38	5	0.42	+	11.78	0.000108	0.0133
regulation of cardiac muscle tissue growth (GO:0055021)	54	7	0.6	+	11.61	4.81e-06	0.00109
myofibril assembly (GO:0030239)	70	9	0.78	+	11.51	2.2e-07	9.33e-05
cardiac ventricle development (GO:0003231)	127	16	1.42	+	11.28	5.15e-12	1.12e-08
striated muscle cell development (GO:0055002)	73	9	0.82	+	11.04	3.05e-07	0.000113
regulation of muscle cell apoptotic process (GO:0010660)	75	9	0.84	+	10.74	3.76e-07	0.000133
cardiac muscle contraction (GO:0060048)	84	10	0.94	+	10.66	8.94e-08	4.4e-05
striated muscle tissue development (GO:0014706)	195	23	2.18	+	10.56	3.47e-16	5.29e-12
outflow tract morphogenesis (GO:0003151)	77	9	0.86	+	10.46	4.6e-07	0.000159
cardiocyte differentiation (GO:0035051)	120	14	1.34	+	10.45	2.87e-10	4.37e-07
cardiac muscle tissue development (GO:0048738)	189	22	2.11	+	10.42	2.02e-15	1.54e-11
aortic valve development (GO:0003176)	43	5	0.48	+	10.41	0.000183	0.0211
heart valve morphogenesis (GO:0003179)	61	7	0.68	+	10.27	1e-05	0.00201
cardiac septum development (GO:0003279)	108	12	1.21	+	9.95	9.13e-09	6.96e-06
ventricular septum development (GO:0003281)	73	8	0.82	+	9.81	3.16e-06	0.000802
heart contraction (GO:0060047)	101	11	1.13	+	9.75	4.64e-08	2.52e-05
heart looping (GO:0001947)	65	7	0.73	+	9.64	1.47e-05	0.00273
cardiac chamber development (GO:0003205)	169	18	1.89	+	9.54	3.1e-12	1.18e-08
semi-lunar valve development (GO:1905314)	47	5	0.52	+	9.52	0.000268	0.0282
heart process (GO:0003015)	115	12	1.28	+	9.34	1.74e-08	1.15e-05
determination of heart left/right asymmetry (GO:0061371)	71	7	0.79	+	8.83	2.49e-05	0.00416
embryonic heart tube morphogenesis (GO:0003143)	71	7	0.79	+	8.83	2.49e-05	0.00412
endocardial cushion development (GO:0003197)	51	5	0.57	+	8.78	0.00038	0.0362
heart valve development (GO:0003170)	73	7	0.82	+	8.59	2.93e-05	0.00481
striated muscle contraction (GO:0006941)	121	11	1.35	+	8.14	2.52e-07	9.85e-05
regulation of organ growth (GO:0046620)	89	8	0.99	+	8.05	1.22e-05	0.00238
regulation of striated muscle contraction (GO:0006942)	96	8	1.07	+	7.46	2.03e-05	0.00356
embryonic heart tube development (GO:0035050)	85	7	0.95	+	7.37	7.23e-05	0.0101
vasculogenesis (GO:0001570)	73	6	0.82	+	7.36	0.000241	0.0259
muscle cell development (GO:0055001)	171	14	1.91	+	7.33	1.95e-08	1.19e-05
cellular component assembly involved in morphogenesis (GO:0010927)	123	10	1.37	+	7.28	2.29e-06	0.000624
heart morphogenesis (GO:0003007)	259	19	2.89	+	6.57	3.01e-10	3.83e-07
actomyosin structure organization (GO:0031032)	124	9	1.39	+	6.5	1.74e-05	0.00312
striated muscle cell differentiation (GO:0051146)	223	16	2.49	+	6.42	1.07e-08	7.77e-06
odontogenesis of dentin-containing tooth (GO:0042475)	85	6	0.95	+	6.32	0.000519	0.0474
muscle tissue development (GO:0060537)	344	24	3.84	+	6.25	3.33e-12	1.02e-08
organ growth (GO:0035265)	102	7	1.14	+	6.14	0.00021	0.0237
muscle system process (GO:0003012)	296	20	3.31	+	6.05	3.92e-10	3.99e-07
muscle contraction (GO:0006936)	242	16	2.7	+	5.92	3.15e-08	1.84e-05
cell fate commitment (GO:0045165)	256	16	2.86	+	5.6	6.55e-08	3.44e-05
muscle cell differentiation (GO:0042692)	283	17	3.16	+	5.38	4.34e-08	2.45e-05
limb morphogenesis (GO:0035108)	154	9	1.72	+	5.23	8.59e-05	0.0115
appendage morphogenesis (GO:0035107)	154	9	1.72	+	5.23	8.59e-05	0.0114
determination of left/right symmetry (GO:0007368)	137	8	1.53	+	5.23	0.000214	0.0238
regulation of muscle system process (GO:0090257)	226	13	2.52	+	5.15	2.75e-06	0.000724
determination of bilateral symmetry (GO:0009855)	143	8	1.6	+	5.01	0.000281	0.029
specification of symmetry (GO:0009799)	143	8	1.6	+	5.01	0.000281	0.0288
left/right pattern formation (GO:0060972)	143	8	1.6	+	5.01	0.000281	0.0286
regulation of muscle contraction (GO:0006937)	161	9	1.8	+	5	0.000118	0.0144
regulation of heart contraction (GO:0008016)	198	11	2.21	+	4.97	2.21e-05	0.00383
positive regulation of developmental growth (GO:0048639)	167	9	1.87	+	4.82	0.000154	0.0183
heart development (GO:0007507)	566	30	6.32	+	4.75	4.32e-12	1.1e-08
mesenchyme development (GO:0060485)	246	13	2.75	+	4.73	6.62e-06	0.0014
limb development (GO:0060173)	191	10	2.13	+	4.69	8.37e-05	0.0115
appendage development (GO:0048736)	191	10	2.13	+	4.69	8.37e-05	0.0114
negative regulation of cell growth (GO:0030308)	189	9	2.11	+	4.26	0.000369	0.0354
muscle organ development (GO:0007517)	315	15	3.52	+	4.26	4.33e-06	0.00105
regulation of blood circulation (GO:1903522)	251	11	2.8	+	3.92	0.000168	0.0199
muscle structure development (GO:0061061)	517	22	5.77	+	3.81	1.54e-07	7.13e-05
Golgi vesicle transport (GO:0048193)	284	12	3.17	+	3.78	0.000119	0.0144
negative regulation of growth (GO:0045926)	244	10	2.73	+	3.67	0.00055	0.0496
non-membrane-bounded organelle assembly (GO:0140694)	344	14	3.84	+	3.64	4.79e-05	0.00716
blood circulation (GO:0008015)	418	17	4.67	+	3.64	7.45e-06	0.00154
regulation of developmental growth (GO:0048638)	324	13	3.62	+	3.59	0.000102	0.013
tissue morphogenesis (GO:0048729)	574	23	6.41	+	3.59	2.22e-07	9.14e-05
epithelial tube morphogenesis (GO:0060562)	317	12	3.54	+	3.39	0.000315	0.0314
circulatory system development (GO:0072359)	928	35	10.37	+	3.38	5.27e-10	5.02e-07
circulatory system process (GO:0003013)	508	18	5.67	+	3.17	2.4e-05	0.00411
regulation of system process (GO:0044057)	544	19	6.08	+	3.13	1.72e-05	0.00313
morphogenesis of an epithelium (GO:0002009)	463	16	5.17	+	3.09	9.09e-05	0.0116
blood vessel development (GO:0001568)	530	18	5.92	+	3.04	4.1e-05	0.00632
regulation of actin filament-based process (GO:0032970)	383	13	4.28	+	3.04	0.000488	0.0451
vasculature development (GO:0001944)	551	18	6.15	+	2.92	6.65e-05	0.00947
regulation of growth (GO:0040008)	621	20	6.94	+	2.88	3.15e-05	0.00501
animal organ morphogenesis (GO:0009887)	996	31	11.12	+	2.79	3.74e-07	0.000136
cellular response to organonitrogen compound (GO:0071417)	547	17	6.11	+	2.78	0.000189	0.0216
cellular anatomical entity morphogenesis (GO:0032989)	612	19	6.84	+	2.78	8.01e-05	0.0111
endomembrane system organization (GO:0010256)	558	17	6.23	+	2.73	0.000237	0.0259
cellular response to nitrogen compound (GO:1901699)	624	19	6.97	+	2.73	0.000102	0.0129
anatomical structure formation involved in morphogenesis (GO:0048646)	971	29	10.85	+	2.67	2.05e-06	0.000602
negative regulation of programmed cell death (GO:0043069)	921	27	10.29	+	2.62	6.62e-06	0.00142
actin cytoskeleton organization (GO:0030036)	547	16	6.11	+	2.62	0.000554	0.0497
actin filament-based process (GO:0030029)	617	18	6.89	+	2.61	0.000259	0.0274
negative regulation of apoptotic process (GO:0043066)	894	25	9.99	+	2.5	3.19e-05	0.00501
tube morphogenesis (GO:0035239)	684	19	7.64	+	2.49	0.000318	0.0311
tube development (GO:0035295)	905	23	10.11	+	2.28	0.000289	0.0291
response to organonitrogen compound (GO:0010243)	945	24	10.56	+	2.27	0.00021	0.0236
response to nitrogen compound (GO:1901698)	1053	26	11.76	+	2.21	0.000223	0.0246
regulation of programmed cell death (GO:0043067)	1521	37	16.99	+	2.18	1.1e-05	0.00217
anatomical structure morphogenesis (GO:0009653)	2239	53	25.01	+	2.12	1.87e-07	8.4e-05
tissue development (GO:0009888)	1769	41	19.76	+	2.08	9.05e-06	0.00184
regulation of apoptotic process (GO:0042981)	1476	34	16.49	+	2.06	8.92e-05	0.0117
system development (GO:0048731)	3546	69	39.61	+	1.74	2.59e-06	0.000693
cell development (GO:0048468)	2240	43	25.02	+	1.72	0.000422	0.0399
animal organ development (GO:0048513)	2869	54	32.04	+	1.69	0.000115	0.0142
negative regulation of macromolecule metabolic process (GO:0010605)	2609	48	29.14	+	1.65	0.000474	0.044
organelle organization (GO:0006996)	3099	57	34.61	+	1.65	0.00013	0.0157
regulation of multicellular organismal process (GO:0051239)	2966	54	33.13	+	1.63	0.000305	0.0306
multicellular organism development (GO:0007275)	3964	70	44.28	+	1.58	5.07e-05	0.00743
cellular component organization (GO:0016043)	5636	89	62.95	+	1.41	0.000253	0.027
cellular component organization or biogenesis (GO:0071840)	5852	92	65.36	+	1.41	0.000172	0.0201
PANTHER GO-Slim Biological Process	Homo sapiens - REFLIST (20592)	upload_1 (230)	upload_1 (expected)	upload_1 (over/under)	upload_1 (fold Enrichment)	upload_1 (raw P-value)	upload_1 (FDR)
heart development (GO:0007507)	64	7	0.71	+	9.79	1.34e-05	0.0294
Reactome pathways	Homo sapiens - REFLIST (20592)	upload_1 (230)	upload_1 (expected)	upload_1 (over/under)	upload_1 (fold Enrichment)	upload_1 (raw P-value)	upload_1 (FDR)
Cardiogenesis (R-HSA-9733709)	27	7	0.3	+	23.21	7.64e-08	0.000197
Muscle contraction (R-HSA-397014)	204	13	2.28	+	5.71	9.39e-07	0.00121
GO molecular function	Homo sapiens - REFLIST (20592)	upload_1 (230)	upload_1 (expected)	upload_1 (over/under)	upload_1 (fold Enrichment)	upload_1 (raw P-value)	upload_1 (FDR)
cytoskeletal protein binding (GO:0008092)	1005	27	11.23	+	2.41	3.77e-05	0.0477
identical protein binding (GO:0042802)	2192	49	24.48	+	2	2.78e-06	0.0047
protein binding (GO:0005515)	14460	200	161.51	+	1.24	3.87e-09	1.96e-05
binding (GO:0005488)	16644	214	185.9	+	1.15	2.83e-07	0.000718
